# Nationwide Mpox Genomic Surveillance Reveals Clade Ib Introductions, APOBEC3-Driven Evolution, and Terminal Deletions

**DOI:** 10.64898/2026.07.15.26357894

**Authors:** Hayden N. Brochu, Qian Shi, Kuncheng Song, Qimin Zhang, Jason Munroe, Nathan J. Harris, Natalie Britt, Qiandong Zeng, Karan Kapuria, James Chappell, Brian M. Norvell, Lydia Peavy, Jonathan D. Williams, Ayla B. Harris, Jasmine Chaitram, Christina L. Hutson, Jiusheng Deng, Daisy McGrath, Deborah Boles, Suzanne E. Dale, Crystal M. Gigante, Lakshmanan K. Iyer

**Affiliations:** Labcorp, Burlington, NC 27215, USA; Laboratory Readiness and Informatics Branch, Division of Laboratory Systems, Office of Laboratory Systems and Response, Centers for Disease Control and Prevention, Atlanta, Georgia, USA; National Center for Emerging and Zoonotic Infectious Diseases, Centers for Disease Control and Prevention, Atlanta, Georgia, USA

**Keywords:** Mpox virus, whole genome sequencing, genomic surveillance, public health, clade IIb, clade Ib, APOBEC3, terminal deletion, probe-based sequencing, diagnostic integration

## Abstract

**Background:** The 2022-2023 global mpox outbreak highlighted the critical need for robust genomic surveillance capabilities to track mpox virus (MPXV) evolution and transmission dynamics.

**Methods:** Building upon our established SARS-CoV-2 sequencing infrastructure, we implemented a Molecular Loop® probe-based long-read sequencing approach using Pacific Biosciences Sequel II technology for comprehensive MPXV genomic surveillance across the United States (US). From August 2024 to June 2025, we generated 326 high-quality whole genome sequences from residual mpox-positive clinical specimens collected by Labcorp across all 10 US Department of Health and Human Services regions.

**Results:** Our analysis identified two samples containing clade Ib MPXV in January and June 2025 and captured shifting trends in clade IIb diversity, with 13 distinct lineages observed. We also identified multiple instances of large (∼1.6–17.6kb) deletions proximal to the inverted terminal repeats in clade IIb genomes. APOBEC3 mutation analysis indicated substantial evidence of human-to-human transmission among both clades. Further, we observed significantly higher APOBEC3-associated SNPs per kilobase (P<0.001) in clade IIb genomic variable regions relative to their central conserved region. Our assay exhibited strong reproducibility across biological replicates from individual patients and accuracy was confirmed via parallel sequencing of select specimens by US Centers for Disease Control and Prevention (CDC) using metagenomic sequencing. We also demonstrated via custom simulation that our assay discriminates all known MPXV clades and lineages, including those we have not observed in the US.

**Conclusions:** Our integrated nationwide surveillance system facilitates real-time genomic tracking of outbreak evolution, with demonstrated capacity across SARS-CoV-2 and MPXV, positioning this platform for rapid deployment during future pathogen emergence.

## Supplementary Data for "Nationwide Mpox Genomic Surveillance Reveals Clade Ib Introductions, APOBEC3-Driven Evolution, and Terminal Deletions"

### Sheet: README
Supplementary Data — README
Nationwide Mpox Genomic Surveillance Reveals Clade Ib Introductions, APOBEC3-Driven Evolution, and Terminal Deletions
Sheets in this workbook
README	This sheet.
METADATA	Per-sample MPXV WGS results for the 326 high-quality genomes retained in this study, including Pathoplexus accessionVersion, replicate structure, limited demographics, and QC metrics.
SIMULATION_DATA	Per-replicate results from the whole-genome simulation validation (source genome details and simulated genome parameters and outcomes).
METADATA — column definitions
accessionVersion	Pathoplexus accessionVersion for sequences in the de-duplicated set. Empty for replicates that were de-duplicated out and are not deposited individually.
on_pathoplexus	TRUE if the sample is deposited on Pathoplexus (accessionVersion is populated); FALSE otherwise. Rows with FALSE are non-deposited members of a bio_rep / tech_rep / bio_rep_Ib group and are included here for replicate context.
deid	De-identified Labcorp sample ID.
replicate_type	One of NA, tech_rep (same specimen resequenced), bio_rep (multiple specimens from the same patient), or bio_rep_Ib (clade Ib biological replicate pair — see note below).
replicate_num	Integer replicate-group identifier.
replicate_id	Replicate group name (e.g., bio1).
replicate_sample_name	Sample position within its replicate group (rep1, rep2, ...).
month of collection	YYYY-MM.
source	Specimen source (e.g., Viral transport).
state	US state (postal code).
sex	Reported patient sex.
age	Reported patient age.
mean_depth_of_coverage	Mean per-base depth of coverage. For the 10 samples with large terminal deletions (see manuscript Results and Figure S4), values reported here are proportionally scaled from the original mean depth by orig_len / excised_len (same total mapped bases redistributed across the shorter final excised reference). Pre-refinement values are preserved as mean_depth_of_coverage_notexcised.
mean_depth_of_coverage_notexcised	Pre-refinement mean depth of coverage on the original per-sample consensus. Populated only for the 10 deletion samples; blank otherwise.
pct_genome_coverage	Percentage of unambiguous (non-N) base calls in the sample consensus. For the 10 deletion samples, values here are computed on the final excised reference; pre-refinement values are preserved as pct_genome_coverage_notexcised.
pct_genome_coverage_notexcised	Pre-refinement percentage of unambiguous base calls; populated only for the 10 deletion samples.
clade	MPXV clade assignment (Nextclade "All clades" model).
lineage	Clade IIb lineage assignment.
Clade Ib biological-replicate note
LC0000071 and LC0000151 are two sequences from the same patient (clade Ib, January 2025, New York) and are retained together in the Pathoplexus SeqSet DOI bundle. Only one (LC0000151) is counted in the de-duplicated set used for phylogenetic and APOBEC3 analyses; the paired NCBI GenBank deposit (PV448277.1) corresponds to LC0000071.
Large-terminal-deletion samples
Ten samples carry large (~1.6–17.6 kb) deletions near or within the inverted terminal repeats: LC0000011, LC0000014, LC0000104, LC0000156, LC0000158, LC0000161, LC0000184, LC0000235, LC0000260, LC0000276. Their mean_depth_of_coverage and pct_genome_coverage columns in this sheet reflect the final EXCISED consensus (deletion-removed reference) so that these metrics describe the actually-retained sequence content; pre-refinement values are preserved in the *_notexcised columns. See manuscript Figure S4 and the associated Methods paragraph for the refinement pipeline.
SIMULATION_DATA — column definitions
genome_accession	NCBI GenBank accession of the source genome used to seed the simulation.
simulation_replicate_ID	Unique identifier for the simulated replicate.
target_depth	Target mean depth of coverage the simulation was configured for.
mean_depth_of_coverage	Achieved mean depth in the simulated read set.
coverage_target_genome	Fraction of the source genome covered by simulated reads.
pct_genome_coverage	Percentage of the assembled genome that is unambiguous (non-N).
clade_sim	Clade assigned by Nextclade on the simulated assembly.
clade_ground_truth	Clade of the source genome.
clade_correct	TRUE if clade_sim == clade_ground_truth.
lineage_sim	Lineage assigned by Nextclade on the simulated assembly.
lineage_ground_truth	Lineage of the source genome.
lineage_correct	TRUE if lineage_sim == lineage_ground_truth.

### Sheet: METADATA
accessionVersion	on_pathoplexus	deid	replicate_type	replicate_num	replicate_id	replicate_sample_name	month of collection	source	state	sex	age	mean_depth_of_coverage	mean_depth_of_coverage_notexcised	pct_genome_coverage	pct_genome_coverage_notexcised	clade	lineage
PP_00780K6	TRUE	LC0000077	bio_rep	1	bio1	rep1	2025-01	Viral transport	AL	M	35-39	49.24622609		99.55266802		IIb	F.1
	FALSE	LC0000146	bio_rep	1	bio1	rep2	2025-01	Viral transport	AL	M	35-39	25.41698401		98.69602264		IIb	F.1
	FALSE	LC0000289	bio_rep	1	bio1	rep3	2025-01	Viral transport	AL	M	35-39	12.40459107		95.19928593		IIb	F.1
PP_00780WJ	TRUE	LC0000041	bio_rep	2	bio2	rep1	2025-01	Viral transport	NJ	M	40-44	647.4143878		99.89501232		IIb	F.4
	FALSE	LC0000293	bio_rep	2	bio2	rep2	2025-01	Viral transport	NJ	M	40-44	204.5778489		99.81994867		IIb	F.4
PP_0078126	TRUE	LC0000178	bio_rep	3	bio3	rep1	2024-12	Viral transport	NY	M	30-34	60.52576201		99.42788454		IIb	F.4
	FALSE	LC0000258	bio_rep	3	bio3	rep2	2024-12	Viral transport	NY	M	30-34	27.14112439		99.29144921		IIb	F.4
PP_0078134	TRUE	LC0000248	bio_rep	4	bio4	rep1	2024-12	Viral transport	NY	M	30-34	885.290864		99.91479131		IIb	F.4
	FALSE	LC0000165	bio_rep	4	bio4	rep2	2024-12	Viral transport	NY	M	30-34	21.1765893		97.79623966		IIb	F.4
	FALSE	LC0000014	bio_rep	5	bio5	rep1	2024-09	Viral transport	NY	M	30-34	14.864957	13.94820723	98.571142	92.43636105	IIb	F.1
PP_0078142	TRUE	LC0000156	bio_rep	5	bio5	rep2	2024-09	Viral transport	NY	M	30-34	370.993693	349.0119771	99.905078	93.95132045	IIb	F.1
	FALSE	LC0000184	bio_rep	5	bio5	rep3	2024-09	Viral transport	NY	M	30-34	21.930598	20.60677251	99.454373	93.2793013	IIb	F.1
PP_0078150	TRUE	LC0000219	bio_rep	6	bio6	rep1	2025-05	swab	NY	M	30-34	56.0549265		98.51855984		IIb	F.2
	FALSE	LC0000263	bio_rep	6	bio6	rep2	2025-05	swab	NY	M	30-34	36.53485389		98.37553823		IIb	F.2
PP_007816Y	TRUE	LC0000260	bio_rep	7	bio7	rep1	2025-01	Viral transport	NY	M	35-39	744.901967	714.05088	99.787704	99.74739405	IIb	F.4
	FALSE	LC0000304	bio_rep	7	bio7	rep2	2025-01	Viral transport	NY	M	35-39	54.44316943		99.56736304		IIb	F.4
	FALSE	LC0000100	bio_rep	8	bio8	rep1	2024-08	Viral transport	NY	M	35-39	412.3290012		99.92138604		IIb	F.1
PP_007817W	TRUE	LC0000133	bio_rep	8	bio8	rep2	2024-08	swab	NY	M	35-39	687.8095827		99.95131006		IIb	F.1
PP_00780L4	TRUE	LC0000310	bio_rep	9	bio9	rep1	2024-11	Viral transport	NY	M	40-44	204.5435857		99.772018		IIb	F.2
	FALSE	LC0000176	bio_rep	9	bio9	rep2	2024-11	Viral transport	NY	M	40-44	20.16662526		99.03183642		IIb	F.2
	FALSE	LC0000213	bio_rep	10	bio10	rep1	2024-12	Viral transport	NY	M	50-54	134.828522		99.73169408		IIb	F.4
PP_00780M2	TRUE	LC0000292	bio_rep	10	bio10	rep2	2024-12	Viral transport	NY	M	50-54	70.2637405		99.77125526		IIb	F.4
	FALSE	LC0000271	bio_rep	10	bio10	rep3	2024-12	Viral transport	NY	M	50-54	39.40598046		98.51544154		IIb	F.4
	FALSE	LC0000257	bio_rep	10	bio10	rep4	2024-12	Viral transport	NY	M	50-54	27.88249015		99.69010413		IIb	F.4
	FALSE	LC0000089	bio_rep	11	bio11	rep1	2024-08	Viral transport	CA	F	25-29	503.6678448		99.94167263		IIb	F.1
	FALSE	LC0000119	bio_rep	11	bio11	rep2	2024-08	Viral transport	CA	F	25-29	361.4180793		99.86457905		IIb	F.1
	FALSE	LC0000135	bio_rep	11	bio11	rep3	2024-08	Viral transport	CA	F	25-29	121.8319397		99.75958978		IIb	F.1
PP_00780N0	TRUE	LC0000262	bio_rep	11	bio11	rep4	2024-08	Viral transport	CA	F	25-29	302.5454518		99.95080213		IIb	F.1
	FALSE	LC0000288	bio_rep	12	bio12	rep1	2024-08	Viral transport	PA	M	25-29	70.70985604		99.72711687		IIb	F.4
PP_00780PY	TRUE	LC0000078	bio_rep	12	bio12	rep2	2024-08	Viral transport	PA	M	25-29	75.58189535		99.86458111		IIb	F.4
PP_00780QW	TRUE	LC0000196	bio_rep	13	bio13	rep1	2025-04	Viral transport	TN	M	40-44	316.0346029		99.84631537		IIb	F.4
	FALSE	LC0000269	bio_rep	13	bio13	rep2	2025-04	Viral transport	TN	M	40-44	10.36895375		93.20440055		IIb	F.4
PP_00780RU	TRUE	LC0000186	bio_rep	14	bio14	rep1	2025-05	Viral transport	TX	M	30-34	919.1408861		99.94978621		IIb	F.4
	FALSE	LC0000122	bio_rep	14	bio14	rep2	2025-05	Viral transport	TX	M	30-34	25.74178156		99.3908408		IIb	F.4
PP_00780SS	TRUE	LC0000181	bio_rep	15	bio15	rep1	2025-01	Viral transport	TX	M	30-34	229.2829485		99.94877179		IIb	F.4
	FALSE	LC0000193	bio_rep	15	bio15	rep2	2025-01	Viral transport	TX	M	30-34	140.7452246		99.94167085		IIb	F.4
	FALSE	LC0000273	bio_rep	16	bio16	rep1	2024-11	swab	TX	M	45-49	833.1975518		99.83719468		IIb	F.6
PP_00780TQ	TRUE	LC0000092	bio_rep	16	bio16	rep2	2024-11	swab	TX	M	45-49	566.530919		99.84074495		IIb	F.6
	FALSE	LC0000225	bio_rep	16	bio16	rep3	2024-11	swab	TX	M	45-49	430.0662749		99.79963478		IIb	F.6
PP_00780UN	TRUE	LC0000123	bio_rep	17	bio17	rep1	2025-05	Viral transport	DC	M	35-39	145.2938659		99.65206454		IIb	F.2
	FALSE	LC0000172	bio_rep	17	bio17	rep2	2025-05	Viral transport	DC	M	35-39	95.34749935		99.35887682		IIb	F.2
PP_00780VL	TRUE	LC0000114	bio_rep	18	bio18	rep1	2024-11	Viral transport	FL	M	40-44	806.268649		99.93152908		IIb	F.4
	FALSE	LC0000051	bio_rep	18	bio18	rep2	2024-11	Viral transport	FL	M	40-44	678.6524398		99.89450407		IIb	F.4
PP_00780XG	TRUE	LC0000095	bio_rep	19	bio19	rep1	2025-04	Viral transport	IL	M	40-44	1138.067254		99.95739501		IIb	F.4
	FALSE	LC0000237	bio_rep	19	bio19	rep2	2025-04	Viral transport	IL	M	40-44	566.1780953		99.84377932		IIb	F.4
PP_00780YE	TRUE	LC0000279	bio_rep	20	bio20	rep1	2024-12	lesion	IL	M	50-54	1711.079525		99.95236937		IIb	F.2
	FALSE	LC0000283	bio_rep	20	bio20	rep2	2024-12	Viral transport	IL	M	50-54	626.0094975		99.83880125		IIb	F.2
PP_00780ZC	TRUE	LC0000117	bio_rep	21	bio21	rep1	2024-12	Viral transport	IN	M	20-24	3014.400742		99.97013928		IIb	F.6
	FALSE	LC0000087	bio_rep	21	bio21	rep2	2024-12	swab	IN	M	20-24	115.5302598		99.69619817		IIb	F.6
PP_007810A	TRUE	LC0000259	bio_rep	22	bio22	rep1	2025-05	Viral transport	KY	M	50-54	1291.864575		99.89145871		IIb	F.2
	FALSE	LC0000239	bio_rep	22	bio22	rep2	2025-05	Viral transport	KY	M	50-54	494.5544879		99.74589166		IIb	F.2
	FALSE	LC0000149	bio_rep	23	bio23	rep1	2024-09	Viral transport	NJ	M	25-29	89.69235684		99.15553392		IIb	F.4
PP_0078118	TRUE	LC0000245	bio_rep	23	bio23	rep2	2024-09	Viral transport	NJ	M	25-29	66.13861436		99.61094034		IIb	F.4
PP_007818U	TRUE	LC0000145	tech_rep	1	tech1	rep1	2024-10	Viral transport	CA	M	40-44	1501.917509		99.95130932		IIb	F.1
	FALSE	LC0000137	tech_rep	1	tech1	rep2	2024-10	Viral transport	CA	M	40-44	371.1266169		99.95130932		IIb	F.1
PP_007819S	TRUE	LC0000214	tech_rep	2	tech2	rep1	2024-11	Viral transport	NY	M	35-39	562.342312		99.94928132		IIb	F.4
	FALSE	LC0000209	tech_rep	2	tech2	rep2	2024-11	Viral transport	NY	M	35-39	418.416051		99.86863861		IIb	F.4
PP_00781AQ	TRUE	LC0000131	tech_rep	3	tech3	rep1	2024-11	Viral transport	NY	M	40-44	1828.588934		99.95589488		IIb	F.2
	FALSE	LC0000060	tech_rep	3	tech3	rep2	2024-11	Viral transport	NY	M	40-44	704.6549549		99.91533844		IIb	F.2
PP_00781BN	TRUE	LC0000277	tech_rep	4	tech4	rep1	2024-12	Viral transport	TX	M	15-19	184.7873779		99.83179994		IIb	F.2
	FALSE	LC0000306	tech_rep	4	tech4	rep2	2024-12	Viral transport	TX	M	15-19	89.56485252		99.7132493		IIb	F.2
PP_00781CL	TRUE	LC0000175	NA	NA	NA	NA	2024-08	swab	TX	M	35-39	20.90051671		98.8633943		IIb	F.1
PP_00781DJ	TRUE	LC0000001	NA	NA	NA	NA	2024-08	penis	CA	NI	30-34	211.716443		99.85188191		IIb	F.1
PP_00781EG	TRUE	LC0000224	NA	NA	NA	NA	2024-08	Viral transport	CA	M	35-39	572.6185316		99.9031283		IIb	F.6
PP_00781FE	TRUE	LC0000238	NA	NA	NA	NA	2024-08	swab	IL	M	45-49	1021.943304		99.96094721		IIb	F.3
PP_00781GC	TRUE	LC0000174	NA	NA	NA	NA	2024-08	Viral transport	FL	M	25-29	481.7922762		99.88081653		IIb	F.1
PP_00781H9	TRUE	LC0000126	NA	NA	NA	NA	2024-08	Viral transport	CA	M	50-54	505.525402		99.89146202		IIb	F.1
PP_00781J7	TRUE	LC0000142	NA	NA	NA	NA	2024-08	Viral transport	NY	M	40-44	18.9105264		98.67522798		IIb	F.1
PP_00781K5	TRUE	LC0000247	NA	NA	NA	NA	2024-08	Viral transport	FL	M	50-54	90.49261443		99.82248461		IIb	F.4
PP_00781L3	TRUE	LC0000171	NA	NA	NA	NA	2024-08	Viral transport	AZ	M	35-39	42.93986583		99.65657181		IIb	F.3
PP_00781M1	TRUE	LC0000268	NA	NA	NA	NA	2024-08	Back	CA	M	50-54	51.16109305		99.7164538		IIb	F.1
	FALSE	LC0000154	NA	NA	NA	NA	no information	no information	no information	no information	no information	12.3634469		96.57826076		IIb	F.2
PP_00781NZ	TRUE	LC0000004	NA	NA	NA	NA	2024-08	Viral transport	CA	M	20-24	56.61287771		99.86066072		IIb	F.2
PP_00781PX	TRUE	LC0000320	NA	NA	NA	NA	2024-08	Viral transport	NY	M	25-29	17.17619886		97.68266334		IIb	F.3
PP_00781QV	TRUE	LC0000107	NA	NA	NA	NA	2024-08	swab	CA	M	60-64	792.4428956		99.92197949		IIb	F.2
PP_00781RT	TRUE	LC0000216	NA	NA	NA	NA	2024-08	swab	OH	M	45-49	298.9955022		99.94167351		IIb	F.1
PP_00781SR	TRUE	LC0000022	NA	NA	NA	NA	2024-09	penis	CA	M	35-39	13.42264805		98.16352303		IIb	F.1
PP_00781TP	TRUE	LC0000129	NA	NA	NA	NA	2024-09	Viral transport	WA	M	45-49	190.4040891		99.92138604		IIb	F.4
PP_00781UM	TRUE	LC0000038	NA	NA	NA	NA	2024-09	lesion	CA	M	25-29	138.2795106		99.83567146		IIb	F.3
PP_00781VK	TRUE	LC0000212	NA	NA	NA	NA	2024-09	Viral transport	OH	M	30-34	60.00035495		99.66273615		IIb	F.1
PP_00781WH	TRUE	LC0000211	NA	NA	NA	NA	2024-09	swab	NY	M	55-59	287.5105954		99.92188649		IIb	F.4
PP_00781XF	TRUE	LC0000105	NA	NA	NA	NA	2024-09	lesion	FL	M	25-29	316.3115375		99.89247639		IIb	F.1
PP_00781YD	TRUE	LC0000139	NA	NA	NA	NA	2024-09	Viral transport	FL	M	30-34	247.028452		99.79408214		IIb	F.1
PP_00781ZB	TRUE	LC0000113	NA	NA	NA	NA	2024-09	Viral transport	TX	M	55-59	207.2500139		99.93812321		IIb	F.4
PP_0078209	TRUE	LC0000210	NA	NA	NA	NA	2024-09	swab	TX	M	30-34	1659.465461		99.97514898		IIb	F.1
PP_0078217	TRUE	LC0000229	NA	NA	NA	NA	2024-09	Viral transport	AZ	M	30-34	1556.976467		99.9513108		IIb	F.1
PP_0078225	TRUE	LC0000127	NA	NA	NA	NA	2024-09	Viral transport	NY	M	35-39	670.6598279		99.89805855		IIb	F.1
PP_0078233	TRUE	LC0000037	NA	NA	NA	NA	2024-09	throat	CA	M	45-49	303.5696495		99.8163993		IIb	F.1
PP_0078241	TRUE	LC0000204	NA	NA	NA	NA	2024-09	Viral transport	CA	M	20-24	29.59016576		97.44894078		IIb	F.1
PP_007825Z	TRUE	LC0000050	NA	NA	NA	NA	2024-09	lesion	WA	M	30-34	14.01347809		97.02447065		IIb	F.1
PP_007826X	TRUE	LC0000316	NA	NA	NA	NA	2024-09	lesion	CA	M	30-34	2301.151078		99.95144674		IIb	F.1
PP_007827V	TRUE	LC0000112	NA	NA	NA	NA	2024-09	lesion	CA	M	20-24	185.7061797		99.77625911		IIb	F.3
PP_007828T	TRUE	LC0000024	NA	NA	NA	NA	2024-09	lesion	CA	M	35-39	28.07178171		99.41469452		IIb	F.1
PP_007829R	TRUE	LC0000075	NA	NA	NA	NA	2024-09	swab	CA	M	45-49	21.21624267		97.93178593		IIb	F.2
PP_00782AP	TRUE	LC0000302	NA	NA	NA	NA	2024-09	Viral transport	CA	M	50-54	97.90632273		99.73217954		IIb	F.1
PP_00782BM	TRUE	LC0000284	NA	NA	NA	NA	2024-09	Viral transport	TX	M	35-39	47.28471824		99.04902468		IIb	F.4
PP_00782CK	TRUE	LC0000056	NA	NA	NA	NA	2024-09	lesion	TX	M	35-39	260.9888798		99.77582342		IIb	F.4
PP_00782DH	TRUE	LC0000280	NA	NA	NA	NA	2024-09	Viral transport	TX	M	35-39	429.63705		99.85037912		IIb	F.1
PP_00782EF	TRUE	LC0000102	NA	NA	NA	NA	2024-09	Viral transport	NJ	M	30-34	32.73004275		97.03037588		IIb	F.1
PP_00782FD	TRUE	LC0000073	NA	NA	NA	NA	2024-09	Viral transport	NJ	M	30-34	459.287994		99.79306777		IIb	F.1
PP_00782GB	TRUE	LC0000203	NA	NA	NA	NA	2024-09	Viral transport	CA	M	45-49	419.2254613		99.84733444		IIb	F.1
PP_00782H8	TRUE	LC0000201	NA	NA	NA	NA	2024-09	swab	CA	M	35-39	233.3285398		99.78035245		IIb	F.1
PP_00782J6	TRUE	LC0000134	NA	NA	NA	NA	2024-09	Viral transport	CA	M	35-39	13.14889787		95.48741772		IIb	F.3
PP_00782K4	TRUE	LC0000250	NA	NA	NA	NA	2024-09	lesion	CA	M	30-34	1619.86383		99.9462371		IIb	F.1
PP_00782L2	TRUE	LC0000298	NA	NA	NA	NA	2024-09	lesion	WA	M	30-34	449.7084717		99.78647434		IIb	F.1
PP_00782M0	TRUE	LC0000309	NA	NA	NA	NA	2024-09	lesion	CA	M	40-44	128.0182345		99.7839395		IIb	F.1
PP_00782NY	TRUE	LC0000182	NA	NA	NA	NA	2024-09	swab	CA	M	30-34	70.497026		99.35993021		IIb	F.1
PP_00782PW	TRUE	LC0000287	NA	NA	NA	NA	2024-09	Viral transport	PA	M	25-29	784.9211091		99.9442086		IIb	F.1
PP_00782QU	TRUE	LC0000194	NA	NA	NA	NA	2024-09	Viral transport	PA	M	30-34	235.5067517		99.72201509		IIb	F.1
PP_00782RS	TRUE	LC0000164	NA	NA	NA	NA	2024-09	Viral transport	CA	M	45-49	588.736508		99.84682724		IIb	F.1
PP_00782SQ	TRUE	LC0000300	NA	NA	NA	NA	2024-09	Viral transport	WA	M	35-39	40.87601479		99.50550788		IIb	F.1
PP_00782TN	TRUE	LC0000124	NA	NA	NA	NA	2024-09	swab	NC	M	55-59	40.399642		99.51918688		IIb	F.4
PP_00782UL	TRUE	LC0000010	NA	NA	NA	NA	2024-09	Viral transport	FL	M	20-24	574.9935753		99.8935782		IIb	E.3
PP_00782VJ	TRUE	LC0000098	NA	NA	NA	NA	2024-09	Viral transport	FL	M	40-44	942.0805643		99.85545175		IIb	F.1
PP_00782WG	TRUE	LC0000054	NA	NA	NA	NA	2024-09	Viral transport	CA	M	20-24	67.05941919		99.72151064		IIb	F.1
PP_00782XE	TRUE	LC0000029	NA	NA	NA	NA	2024-09	Viral transport	NJ	M	35-39	193.6955058		99.76466531		IIb	F.4
PP_00782YC	TRUE	LC0000152	NA	NA	NA	NA	2024-09	Viral transport	TX	M	50-54	90.3633252		99.73373906		IIb	F.1
PP_00782ZA	TRUE	LC0000226	NA	NA	NA	NA	2024-09	Viral transport	GA	M	25-29	1143.476758		99.95688912		IIb	F.4
PP_0078308	TRUE	LC0000012	NA	NA	NA	NA	2024-09	Viral transport	TX	M	25-29	628.8210629		99.91022793		IIb	F.4
PP_0078316	TRUE	LC0000009	NA	NA	NA	NA	2024-09	Viral transport	CA	F	55-59	26.52674067		99.51819803		IIb	F.2
PP_0078324	TRUE	LC0000121	NA	NA	NA	NA	2024-09	lesion	CA	M	40-44	62.79496372		99.68300823		IIb	F.1
PP_0078332	TRUE	LC0000027	NA	NA	NA	NA	2024-09	Viral transport	KY	M	35-39	11.31110142		97.17192619		IIb	F.1
PP_0078340	TRUE	LC0000275	NA	NA	NA	NA	2024-09	Viral transport	TX	M	30-34	1832.629454		99.97108991		IIb	F.1
PP_007835Y	TRUE	LC0000323	NA	NA	NA	NA	2024-09	Viral transport	CA	M	45-49	1504.899842		99.86574393		IIb	F.2
PP_007836W	TRUE	LC0000003	NA	NA	NA	NA	2024-09	Viral transport	CA	M	25-29	1483.403765		99.96605601		IIb	F.2
PP_007837U	TRUE	LC0000231	NA	NA	NA	NA	2024-09	swab	CA	M	50-54	1160.058233		99.62720633		IIb	F.4
PP_007838S	TRUE	LC0000020	NA	NA	NA	NA	2024-09	swab	IN	M	50-54	957.4681683		99.65865287		IIb	F.4
PP_007839Q	TRUE	LC0000034	NA	NA	NA	NA	2024-09	Viral transport	FL	M	35-39	885.581586		99.81791993		IIb	F.4
PP_00783AN	TRUE	LC0000136	NA	NA	NA	NA	2024-09	Viral transport	NY	M	40-44	643.1250247		99.80626347		IIb	F.1
PP_00783BL	TRUE	LC0000251	NA	NA	NA	NA	2024-09	Viral transport	AZ	M	25-29	613.890431		99.82207308		IIb	F.2
PP_00783CJ	TRUE	LC0000169	NA	NA	NA	NA	2024-09	lesion	CA	M	35-39	362.1588619		99.70426358		IIb	F.1
PP_00783DG	TRUE	LC0000158	NA	NA	NA	NA	2024-09	Viral transport	FL	M	25-29	356.512677	324.7400474	99.989973	93.79203311	IIb	F.4
PP_00783EE	TRUE	LC0000016	NA	NA	NA	NA	2024-09	Viral transport	CA	M	40-44	185.5662013		99.77072131		IIb	B.1.20
PP_00783FC	TRUE	LC0000256	NA	NA	NA	NA	2024-09	Viral transport	CA	M	35-39	126.7379227		99.7174869		IIb	F.1
PP_00783GA	TRUE	LC0000097	NA	NA	NA	NA	2024-09	Viral transport	DC	M	25-29	99.17012408		99.66931921		IIb	F.1
PP_00783H7	TRUE	LC0000125	NA	NA	NA	NA	2024-09	Viral transport	NY	M	25-29	79.38112358		99.67185012		IIb	F.1
PP_00783J5	TRUE	LC0000088	NA	NA	NA	NA	2024-09	Viral transport	FL	M	30-34	38.38966274		99.50438797		IIb	F.1
PP_00783K3	TRUE	LC0000096	NA	NA	NA	NA	2024-09	Viral transport	AL	M	35-39	36.07574705		99.53795982		IIb	F.1
PP_00783L1	TRUE	LC0000085	NA	NA	NA	NA	2024-09	Viral transport	FL	M	25-29	31.5496098		98.97545141		IIb	F.2
PP_00783MZ	TRUE	LC0000128	NA	NA	NA	NA	2024-09	Viral transport	FL	M	40-44	18.88639971		96.07238497		IIb	F.6
PP_00783NX	TRUE	LC0000062	NA	NA	NA	NA	2024-09	Viral transport	MA	M	55-59	15.67793559		98.1564787		IIb	A.2.2
PP_00783PV	TRUE	LC0000291	NA	NA	NA	NA	2024-09	Viral transport	CA	M	30-34	12.91310741		95.398731		IIb	F.1
PP_00783QT	TRUE	LC0000249	NA	NA	NA	NA	2024-10	Viral transport	LA	M	35-39	1717.432455		99.96352288		IIb	F.2
PP_00783RR	TRUE	LC0000246	NA	NA	NA	NA	2024-10	Viral transport	CA	M	35-39	1152.634702		99.97514747		IIb	F.1
PP_00783SP	TRUE	LC0000030	NA	NA	NA	NA	2024-10	Viral transport	NY	M	25-29	1025.135531		99.97565577		IIb	F.1
PP_00783TM	TRUE	LC0000084	NA	NA	NA	NA	2024-10	Viral transport	FL	M	40-44	976.2426157		99.87774565		IIb	F.1
PP_00783UK	TRUE	LC0000019	NA	NA	NA	NA	2024-10	Viral transport	DC	M	35-39	938.4790045		99.96554642		IIb	E.2
PP_00783VH	TRUE	LC0000190	NA	NA	NA	NA	2024-10	Viral transport	CA	M	30-34	831.0869433		99.96348199		IIb	F.1
PP_00783WF	TRUE	LC0000017	NA	NA	NA	NA	2024-10	Viral transport	NY	M	35-39	818.6223195		99.97514784		IIb	F.1
PP_00783XD	TRUE	LC0000042	NA	NA	NA	NA	2024-10	Viral transport	KY	M	30-34	594.6042473		99.97514898		IIb	F.1
PP_00783YB	TRUE	LC0000191	NA	NA	NA	NA	2024-10	Viral transport	NY	M	35-39	258.7109361		99.95080263		IIb	F.1
PP_00783Z9	TRUE	LC0000147	NA	NA	NA	NA	2024-10	Viral transport	FL	M	25-29	193.3233524		99.95130117		IIb	F.1
PP_0078407	TRUE	LC0000281	NA	NA	NA	NA	2024-10	Viral transport	WA	M	30-34	183.5545487		99.94167144		IIb	F.2
PP_0078415	TRUE	LC0000167	NA	NA	NA	NA	2024-10	lesion	CA	M	25-29	40.08134517		99.84497224		IIb	F.2
PP_0078423	TRUE	LC0000039	NA	NA	NA	NA	2024-10	lesion	CA	M	25-29	12.58031834		96.18512045		IIb	F.2
PP_0078431	TRUE	LC0000061	NA	NA	NA	NA	2024-10	Viral transport	NJ	F	50-54	10.264278		93.86826663		IIb	F.1
PP_007844Z	TRUE	LC0000090	NA	NA	NA	NA	2024-10	Viral transport	ME	M	40-44	2803.196619		99.96307294		IIb	F.1
PP_007845X	TRUE	LC0000005	NA	NA	NA	NA	2024-10	Viral transport	TX	M	40-44	1544.201046		99.93608668		IIb	F.3
PP_007846V	TRUE	LC0000305	NA	NA	NA	NA	2024-10	Viral transport	TX	M	25-29	1192.914619		99.97565528		IIb	F.6
PP_007847T	TRUE	LC0000033	NA	NA	NA	NA	2024-10	Viral transport	NY	M	30-34	1077.790365		99.9751486		IIb	F.1
PP_007848R	TRUE	LC0000161	NA	NA	NA	NA	2024-10	Viral transport	FL	M	40-44	760.908093	693.2328697	100.000000	96.33456073	IIb	F.4
PP_007849P	TRUE	LC0000282	NA	NA	NA	NA	2024-10	swab	OH	M	50-54	417.9853658		99.92197949		IIb	F.2
PP_00784AM	TRUE	LC0000059	NA	NA	NA	NA	2024-10	penis	CA	M	20-24	406.9558894		99.9335592		IIb	F.6
PP_00784BK	TRUE	LC0000052	NA	NA	NA	NA	2024-09	Viral transport	NY	M	50-54	329.7856132		99.91479002		IIb	F.1
	FALSE	LC0000021	NA	NA	NA	NA	not available	not available	not available	not available	not available	259.6748424		99.45935803		IIb	F.2
PP_00784CH	TRUE	LC0000242	NA	NA	NA	NA	2024-09	Viral transport	WV	F	60-64	152.3022529		99.88398249		IIb	F.2
	FALSE	LC0000091	NA	NA	NA	NA	not available	not available	not available	not available	not available	121.401579		99.82369481		IIb	F.2
PP_00784DF	TRUE	LC0000002	NA	NA	NA	NA	2024-10	swab	CA	M	25-29	84.26644322		99.78004156		IIb	F.2
PP_00784ED	TRUE	LC0000227	NA	NA	NA	NA	2024-09	Viral transport	WA	M	35-39	56.77134411		99.68910866		IIb	F.1
PP_00784FB	TRUE	LC0000099	NA	NA	NA	NA	2024-09	Viral transport	PA	M	40-44	38.18292776		99.61555238		IIb	F.4
PP_00784G9	TRUE	LC0000036	NA	NA	NA	NA	2024-10	Viral transport	MA	F	20-24	34.31782018		99.5065047		IIb	F.1
PP_00784H6	TRUE	LC0000065	NA	NA	NA	NA	2024-10	Viral transport	NY	F	35-39	22.29293795		99.49382754		IIb	F.1
PP_00784J4	TRUE	LC0000272	NA	NA	NA	NA	2024-09	Viral transport	CA	M	30-34	13.63830251		95.58892896		IIb	F.1
PP_00784K2	TRUE	LC0000083	NA	NA	NA	NA	2024-10	Viral transport	CA	M	35-39	1627.277224		99.92189164		IIb	F.1
PP_00784L0	TRUE	LC0000218	NA	NA	NA	NA	2024-10	Viral transport	TX	M	25-29	1065.229168		99.95086095		IIb	F.2
PP_00784MY	TRUE	LC0000166	NA	NA	NA	NA	2024-11	Viral transport	CA	M	30-34	838.319458		99.96148584		IIb	E.3
PP_00784NW	TRUE	LC0000188	NA	NA	NA	NA	2024-10	lesion	NV	M	20-24	780.6264826		99.84125777		IIb	F.1
PP_00784PU	TRUE	LC0000297	NA	NA	NA	NA	2024-11	Viral transport	CA	M	25-29	685.3645422		99.90515462		IIb	F.4
PP_00784QS	TRUE	LC0000197	NA	NA	NA	NA	2024-10	Viral transport	NY	M	30-34	533.1571632		99.91175218		IIb	F.1
PP_00784RQ	TRUE	LC0000007	NA	NA	NA	NA	2024-10	Viral transport	TX	M	35-39	496.8525017		99.91387346		IIb	F.2
PP_00784SN	TRUE	LC0000040	NA	NA	NA	NA	2024-10	Viral transport	FL	M	35-39	418.5088764		99.86001643		IIb	F.4
PP_00784TL	TRUE	LC0000221	NA	NA	NA	NA	2024-10	Viral transport	MN	M	25-29	359.7900451		99.91682136		IIb	F.4
PP_00784UJ	TRUE	LC0000072	NA	NA	NA	NA	2024-10	swab	TX	M	50-54	202.0657779		99.84275134		IIb	F.6
PP_00784VG	TRUE	LC0000015	NA	NA	NA	NA	2024-10	Viral transport	MA	M	45-49	181.6312339		99.83060733		IIb	F.1
PP_00784WE	TRUE	LC0000233	NA	NA	NA	NA	2024-10	swab	TX	M	45-49	157.9386387		99.77937708		IIb	F.4
PP_00784XC	TRUE	LC0000241	NA	NA	NA	NA	2024-10	Viral transport	OR	F	35-39	152.5783154		99.89855903		IIb	F.1
PP_00784YA	TRUE	LC0000053	NA	NA	NA	NA	2024-10	Viral transport	TX	M	45-49	71.79474061		99.68199708		IIb	F.6
PP_00784Z8	TRUE	LC0000319	NA	NA	NA	NA	2024-10	rectum	CA	M	45-49	51.42730808		99.62264725		IIb	F.1
PP_0078506	TRUE	LC0000311	NA	NA	NA	NA	2024-10	Viral transport	FL	M	25-29	39.26123047		99.54758934		IIb	F.4
PP_0078514	TRUE	LC0000116	NA	NA	NA	NA	2024-10	swab	CA	M	25-29	10.61912489		96.78768401		IIb	F.2
PP_0078522	TRUE	LC0000270	NA	NA	NA	NA	2024-11	swab	FL	M	35-39	2256.058765		99.97514784		IIb	F.4
PP_0078530	TRUE	LC0000314	NA	NA	NA	NA	2024-11	Viral transport	CA	M	50-54	1842.976167		99.95080213		IIb	F.2
PP_007854Y	TRUE	LC0000180	NA	NA	NA	NA	2024-11	Viral transport	DC	M	40-44	1461.027007		99.96601883		IIb	F.6
PP_007855W	TRUE	LC0000120	NA	NA	NA	NA	2024-11	Viral transport	NY	M	40-44	1199.823877		99.96301625		IIb	F.2
PP_007856U	TRUE	LC0000254	NA	NA	NA	NA	2024-11	Viral transport	GA	M	25-29	1042.84736		99.95130982		IIb	F.4
PP_007857S	TRUE	LC0000159	NA	NA	NA	NA	2024-11	Viral transport	GA	M	35-39	665.5976604		99.88030391		IIb	F.4
PP_007858Q	TRUE	LC0000206	NA	NA	NA	NA	2024-11	Viral transport	TX	M	25-29	542.1605556		99.89608257		IIb	F.2
PP_007859N	TRUE	LC0000274	NA	NA	NA	NA	2024-10	Viral transport	CA	M	40-44	327.9115051		99.91326929		IIb	F.1
PP_00785AL	TRUE	LC0000217	NA	NA	NA	NA	2024-11	Viral transport	CA	M	30-34	321.0588259		99.90769059		IIb	F.1
PP_00785BJ	TRUE	LC0000315	NA	NA	NA	NA	2024-11	Viral transport	PA	M	20-24	234.4139821		99.82217404		IIb	F.2
PP_00785CG	TRUE	LC0000055	NA	NA	NA	NA	2024-11	Viral transport	NC	M	30-34	185.5622512		99.8498727		IIb	F.4
PP_00785DE	TRUE	LC0000321	NA	NA	NA	NA	2024-11	Viral transport	FL	M	35-39	53.80799558		99.72054005		IIb	F.4
PP_00785EC	TRUE	LC0000208	NA	NA	NA	NA	2024-11	Viral transport	TX	F	30-34	18.19358143		98.59002059		IIb	F.1
PP_00785FA	TRUE	LC0000294	NA	NA	NA	NA	2024-10	swab	TX	M	35-39	16.98012768		98.72279415		IIb	F.2
PP_00785G8	TRUE	LC0000205	NA	NA	NA	NA	2024-11	Viral transport	CA	M	55-59	13.90909644		97.64292014		IIb	B.1.20
PP_00785H5	TRUE	LC0000150	NA	NA	NA	NA	2024-11	swab	CA	M	25-29	1265.832959		99.88695811		IIb	F.2
PP_00785J3	TRUE	LC0000200	NA	NA	NA	NA	2024-11	Viral transport	FL	M	50-54	495.5530072		99.82752498		IIb	F.1
PP_00785K1	TRUE	LC0000082	NA	NA	NA	NA	2024-11	Viral transport	TX	M	35-39	290.1851842		99.82116078		IIb	F.2
PP_00785LZ	TRUE	LC0000215	NA	NA	NA	NA	2024-11	Viral transport	FL	M	30-34	180.5761045		99.80574547		IIb	F.4
PP_00785MX	TRUE	LC0000267	NA	NA	NA	NA	2024-11	Viral transport	CA	M	30-34	35.66550208		99.29300665		IIb	F.2
PP_00785NV	TRUE	LC0000155	NA	NA	NA	NA	2024-11	Viral transport	NY	M	20-24	27.48929816		99.26154346		IIb	F.4
PP_00785PT	TRUE	LC0000048	NA	NA	NA	NA	2024-11	Viral transport	TX	M	45-49	12.00279399		94.22925743		IIb	F.4
PP_00785QR	TRUE	LC0000195	NA	NA	NA	NA	2024-12	Viral transport	NY	M	40-44	1653.38842		99.9751486		IIb	F.1
PP_00785RP	TRUE	LC0000058	NA	NA	NA	NA	2024-11	Viral transport	NY	M	20-24	1093.43283		99.81892787		IIb	F.2
PP_00785SM	TRUE	LC0000163	NA	NA	NA	NA	2024-12	Viral transport	NC	M	45-49	1089.134294		99.9402026		IIb	B.1.22
PP_00785TK	TRUE	LC0000044	NA	NA	NA	NA	2024-12	swab	NY	M	25-29	189.9649661		99.83326999		IIb	E.3
PP_00785UH	TRUE	LC0000101	NA	NA	NA	NA	2024-12	Viral transport	NY	M	30-34	68.82851188		99.63786309		IIb	F.4
PP_00785VF	TRUE	LC0000108	NA	NA	NA	NA	2024-12	Viral transport	NY	M	45-49	61.3864783		99.55772635		IIb	F.4
PP_00785WD	TRUE	LC0000198	NA	NA	NA	NA	2024-12	Viral transport	NY	M	30-34	42.94099661		99.28797669		IIb	E.3
PP_00785XB	TRUE	LC0000104	NA	NA	NA	NA	2024-12	Viral transport	LA	M	45-49	3051.669932	2933.903782	100.000000	99.96348255	IIb	F.4
PP_00785Y9	TRUE	LC0000202	NA	NA	NA	NA	2024-12	Viral transport	NY	M	30-34	1943.867146		99.97514747		IIb	F.4
PP_00785Z7	TRUE	LC0000290	NA	NA	NA	NA	2024-12	Viral transport	TX	M	30-34	1456.90647		99.96449728		IIb	F.6
PP_0078605	TRUE	LC0000236	NA	NA	NA	NA	2024-12	Viral transport	NY	M	35-39	271.2547805		99.82752761		IIb	F.4
PP_0078613	TRUE	LC0000140	NA	NA	NA	NA	2024-12	Viral transport	CA	M	25-29	108.199925		99.28134177		IIb	F.2
PP_0078621	TRUE	LC0000266	NA	NA	NA	NA	2024-12	Viral transport	NY	M	25-29	102.515874		99.68955284		IIb	F.4
PP_007863Z	TRUE	LC0000296	NA	NA	NA	NA	2024-12	Viral transport	NY	M	25-29	99.95450512		99.76840238		IIb	E.3
PP_007864X	TRUE	LC0000045	NA	NA	NA	NA	2024-12	Viral transport	WA	M	40-44	49.11234781		99.716984		IIb	F.1
PP_007865V	TRUE	LC0000187	NA	NA	NA	NA	2024-12	Viral transport	AZ	M	30-34	35.08363716		99.11083383		IIb	F.2
PP_007866T	TRUE	LC0000023	NA	NA	NA	NA	2024-12	Viral transport	CA	M	35-39	29.47686465		99.05260862		IIb	F.2
PP_007867R	TRUE	LC0000207	NA	NA	NA	NA	2025-01	lesion	WA	M	50-54	1767.867131		99.95536688		IIb	F.4
PP_007868P	TRUE	LC0000307	NA	NA	NA	NA	2025-01	Viral transport	NJ	M	15-19	1450.099889		99.92449005		IIb	E.3
PP_007869M	TRUE	LC0000295	NA	NA	NA	NA	2025-01	Viral transport	CA	M	40-44	1065.417167		99.85392797		IIb	F.2
PP_00786AK	TRUE	LC0000066	NA	NA	NA	NA	2025-01	Viral transport	NJ	M	50-54	1012.297557		99.89957548		IIb	F.4
PP_00786BH	TRUE	LC0000109	NA	NA	NA	NA	2025-01	Viral transport	CA	M	25-29	993.849444		99.84886369		IIb	F.2
PP_00786CF	TRUE	LC0000031	NA	NA	NA	NA	2025-01	Viral transport	NY	M	35-39	740.3674427		99.88385245		IIb	F.4
PP_00786DD	TRUE	LC0000057	NA	NA	NA	NA	2025-01	Viral transport	NY	M	50-54	353.2143259		99.4842093		IIb	F.2
PP_00786EB	TRUE	LC0000153	NA	NA	NA	NA	2025-01	Viral transport	NJ	M	50-54	251.0391919		99.83110421		IIb	F.4
PP_00786F9	TRUE	LC0000006	NA	NA	NA	NA	2025-01	Viral transport	NY	M	30-34	76.28242626		99.79523049		IIb	E.3
PP_00786G7	TRUE	LC0000285	NA	NA	NA	NA	2025-01	Viral transport	NJ	M	25-29	18.2989823		99.2645679		IIb	F.4
PP_00786H4	TRUE	LC0000043	NA	NA	NA	NA	2025-01	Viral transport	WA	M	15-19	3151.17703		99.96602624		IIb	F.4
PP_00786J2	TRUE	LC0000243	NA	NA	NA	NA	2025-01	Viral transport	OR	M	35-39	2086.155982		99.95790584		IIb	F.1
PP_00786K0	TRUE	LC0000151	bio_rep_Ib	2	bioIb2	rep2	2025-01	Viral transport	NY	M	40-44	713.2479299		99.64717051		Ib	NA
PP_00786LY	TRUE	LC0000080	NA	NA	NA	NA	2025-01	Viral transport	CA	M	30-34	494.9929466		99.93000715		IIb	F.2
PP_00786MW	TRUE	LC0000071	bio_rep_Ib	1	bioIb1	rep1	2025-01	Viral transport	NY	M	40-44	490.5891212		99.898974		Ib	NA
PP_00786NU	TRUE	LC0000111	NA	NA	NA	NA	2025-01	Viral transport	NJ	M	40-44	199.104691		99.75147845		IIb	F.4
PP_00786PS	TRUE	LC0000074	NA	NA	NA	NA	2025-01	Viral transport	MA	M	40-44	49.44851908		99.58055649		IIb	F.4
PP_00786QQ	TRUE	LC0000103	NA	NA	NA	NA	2025-02	Viral transport	PA	M	30-34	2119.428358		99.90566373		IIb	F.4
PP_00786RN	TRUE	LC0000183	NA	NA	NA	NA	2025-02	Viral transport	PA	M	25-29	1567.415437		99.97413308		IIb	F.4
PP_00786SL	TRUE	LC0000168	NA	NA	NA	NA	2025-02	Viral transport	MD	M	40-44	1333.684832		99.97514747		IIb	F.4
PP_00786TJ	TRUE	LC0000276	NA	NA	NA	NA	2025-02	Viral transport	CA	M	45-49	501.366459	456.6813229	99.609501	98.31165209	IIb	F.2
PP_00786UG	TRUE	LC0000261	NA	NA	NA	NA	2025-02	Viral transport	WA	M	30-34	375.225943		99.93660068		IIb	F.4
PP_00786VE	TRUE	LC0000264	NA	NA	NA	NA	2025-02	Viral transport	CA	M	20-24	316.8726529		99.56941366		IIb	F.2
PP_00786WC	TRUE	LC0000308	NA	NA	NA	NA	2025-02	Viral transport	NY	M	20-24	205.5094747		99.78292073		IIb	F.4
PP_00786XA	TRUE	LC0000223	NA	NA	NA	NA	2025-02	Viral transport	NY	M	40-44	79.82517532		99.80168693		IIb	F.1
PP_00786Y8	TRUE	LC0000222	NA	NA	NA	NA	2025-02	Viral transport	FL	M	25-29	72.87454427		99.82958177		IIb	F.1
PP_00786Z6	TRUE	LC0000086	NA	NA	NA	NA	2025-03	Viral transport	NY	M	35-39	1560.387274		99.96299225		IIb	E.1
PP_0078704	TRUE	LC0000234	NA	NA	NA	NA	2025-03	Viral transport	CA	M	35-39	1159.829785		99.96049653		IIb	F.2
PP_0078712	TRUE	LC0000049	NA	NA	NA	NA	2025-03	Viral transport	CO	M	50-54	934.7807656		99.97514784		IIb	F.4
PP_0078720	TRUE	LC0000144	NA	NA	NA	NA	2025-03	Viral transport	PA	M	35-39	409.3142859		99.87421384		IIb	F.2
PP_007873Y	TRUE	LC0000067	NA	NA	NA	NA	2025-03	Viral transport	GA	M	50-54	367.608025		99.9137743		IIb	F.4
PP_007874W	TRUE	LC0000326	NA	NA	NA	NA	2025-03	lesion	MA	M	25-29	324.9422389		99.89907494		IIb	F.1
PP_007875U	TRUE	LC0000189	NA	NA	NA	NA	2025-03	lesion	SC	M	25-29	108.3523166		99.82144216		IIb	F.4
PP_007876S	TRUE	LC0000130	NA	NA	NA	NA	2025-03	lesion	CA	M	45-49	38.70837538		99.17885202		IIb	F.2
PP_007877Q	TRUE	LC0000047	NA	NA	NA	NA	2025-02	Viral transport	PA	M	55-59	22.08673539		98.92375499		IIb	B.1.20
PP_007878N	TRUE	LC0000143	NA	NA	NA	NA	2025-03	Viral transport	LA	M	50-54	15.74294277		98.28620698		IIb	B.1.20
PP_007879L	TRUE	LC0000177	NA	NA	NA	NA	2025-02	Viral transport	PA	M	40-44	14.51749667		98.15651609		IIb	B.1
PP_00787AJ	TRUE	LC0000313	NA	NA	NA	NA	2025-04	Viral transport	CA	M	40-44	2591.822209		99.84429127		IIb	F.2
PP_00787BG	TRUE	LC0000318	NA	NA	NA	NA	2025-04	Viral transport	LA	M	15-19	1004.292056		99.95688846		IIb	F.4
PP_00787CE	TRUE	LC0000079	NA	NA	NA	NA	2025-04	Viral transport	DC	M	30-34	983.9245318		99.9751729		IIb	F.4
PP_00787DC	TRUE	LC0000028	NA	NA	NA	NA	2025-04	Viral transport	VA	M	35-39	847.7567251		99.92797399		IIb	F.2
PP_00787EA	TRUE	LC0000063	NA	NA	NA	NA	2025-04	Viral transport	TX	M	50-54	773.3282152		99.85696896		IIb	F.2
PP_00787F8	TRUE	LC0000228	NA	NA	NA	NA	2025-04	Viral transport	DC	M	40-44	720.943745		99.92645455		IIb	F.4
PP_00787G6	TRUE	LC0000220	NA	NA	NA	NA	2025-03	Viral transport	MN	M	30-34	540.4757237		99.96500464		IIb	F.1
PP_00787H3	TRUE	LC0000132	NA	NA	NA	NA	2025-04	Viral transport	CA	M	25-29	259.4236723		99.37567517		IIb	F.2
PP_00787J1	TRUE	LC0000317	NA	NA	NA	NA	2025-03	Viral transport	DE	M	50-54	217.3824876		99.83718807		IIb	F.2
PP_00787KZ	TRUE	LC0000199	NA	NA	NA	NA	2025-03	Viral transport	OH	M	25-29	215.2632841		99.83312537		IIb	F.4
PP_00787LX	TRUE	LC0000115	NA	NA	NA	NA	2025-04	Viral transport	WA	M	25-29	211.2130937		99.83160628		IIb	F.4
PP_00787MV	TRUE	LC0000025	NA	NA	NA	NA	2025-04	Viral transport	TX	M	25-29	168.7859733		99.77327713		IIb	F.4
PP_00787NT	TRUE	LC0000032	NA	NA	NA	NA	2025-03	Viral transport	MD	M	35-39	148.4073496		99.83208709		IIb	F.4
PP_00787PR	TRUE	LC0000252	NA	NA	NA	NA	2025-04	Viral transport	FL	M	35-39	79.7997708		99.78747901		IIb	F.4
PP_00787QP	TRUE	LC0000118	NA	NA	NA	NA	2025-04	Viral transport	DC	M	35-39	32.99457428		99.59371243		IIb	F.2
PP_00787RM	TRUE	LC0000148	NA	NA	NA	NA	2025-03	Viral transport	NY	M	35-39	10.07468726		91.95360325		IIb	F.1
PP_00787SK	TRUE	LC0000230	NA	NA	NA	NA	2025-04	Viral transport	NY	M	45-49	1129.725246		99.92344663		IIb	E.3
PP_00787TH	TRUE	LC0000157	NA	NA	NA	NA	2025-04	Viral transport	TX	M	20-24	1057.67073		99.94020775		IIb	F.4
PP_00787UF	TRUE	LC0000286	NA	NA	NA	NA	2025-06	Viral transport	NC	F	35-39	713.8242322		99.9345719		IIb	F.2
PP_00787VD	TRUE	LC0000081	NA	NA	NA	NA	2025-04	Viral transport	DC	M	25-29	616.0033315		99.83161141		IIb	F.2
PP_00787WB	TRUE	LC0000026	NA	NA	NA	NA	2025-04	Viral transport	WA	M	25-29	307.7761715		99.46442971		IIb	F.2
PP_00787X9	TRUE	LC0000255	NA	NA	NA	NA	2025-04	Viral transport	AZ	M	45-49	299.5598426		99.86052857		IIb	E.1
PP_00787Y7	TRUE	LC0000299	NA	NA	NA	NA	2025-04	Viral transport	DC	M	35-39	216.9473858		99.3995121		IIb	F.2
PP_00787Z5	TRUE	LC0000008	NA	NA	NA	NA	2025-04	Viral transport	CA	M	45-49	135.6249005		99.47001126		IIb	F.2
PP_0078803	TRUE	LC0000325	NA	NA	NA	NA	2025-05	Viral transport	DC	M	35-39	121.8034927		99.35589558		IIb	F.2
PP_0078811	TRUE	LC0000093	NA	NA	NA	NA	2025-04	Viral transport	NJ	M	30-34	103.1560071		99.7828877		IIb	F.4
PP_007882Z	TRUE	LC0000106	NA	NA	NA	NA	2025-04	Viral transport	NC	M	35-39	30.9182948		99.54150077		IIb	F.4
PP_007883X	TRUE	LC0000018	NA	NA	NA	NA	2025-04	Viral transport	CA	M	35-39	17.43866152		98.02407023		IIb	F.2
PP_007884V	TRUE	LC0000046	NA	NA	NA	NA	2025-05	lesion	CA	M	25-29	1122.739738		99.90109255		IIb	F.4
PP_007885T	TRUE	LC0000162	NA	NA	NA	NA	2025-05	Viral transport	NY	M	30-34	949.8824699		99.86367875		IIb	E.3
PP_007886R	TRUE	LC0000011	NA	NA	NA	NA	2025-05	Viral transport	CA	M	60-64	733.125872	696.6384394	99.930058	99.9087022	IIb	F.4
PP_007887P	TRUE	LC0000303	NA	NA	NA	NA	2025-05	Viral transport	NC	M	25-29	631.0158056		99.79813861		IIb	F.4
PP_007888M	TRUE	LC0000253	NA	NA	NA	NA	2025-05	Viral transport	NY	M	30-34	508.3338539		99.79509652		IIb	F.4
PP_007889K	TRUE	LC0000110	NA	NA	NA	NA	2025-05	Viral transport	LA	M	35-39	464.0241875		99.79762321		IIb	F.4
PP_00788AH	TRUE	LC0000192	NA	NA	NA	NA	2025-05	Viral transport	NY	M	25-29	404.6735342		99.86013135		IIb	E.3
PP_00788BF	TRUE	LC0000094	NA	NA	NA	NA	2025-05	Viral transport	TX	M	30-34	386.6361018		99.7910528		IIb	F.1
PP_00788CD	TRUE	LC0000141	NA	NA	NA	NA	2025-05	Viral transport	NJ	M	20-24	334.0300341		99.831177		IIb	E.3
PP_00788DB	TRUE	LC0000069	NA	NA	NA	NA	2025-05	Viral transport	NY	M	40-44	285.1810871		99.81191191		IIb	E.3
PP_00788E9	TRUE	LC0000324	NA	NA	NA	NA	2025-05	Viral transport	NY	M	30-34	199.3886182		99.3589386		IIb	F.2
PP_00788F7	TRUE	LC0000070	NA	NA	NA	NA	2025-05	Viral transport	DC	M	35-39	189.8580643		99.68452019		IIb	F.2
PP_00788G5	TRUE	LC0000138	NA	NA	NA	NA	2025-05	Viral transport	NY	M	40-44	14.19925561		98.24005757		IIb	E.3
PP_00788H2	TRUE	LC0000035	NA	NA	NA	NA	2025-06	Viral transport	NJ	M	35-39	648.2122621		99.83429278		IIb	E.3
PP_00788J0	TRUE	LC0000076	NA	NA	NA	NA	2025-06	Viral transport	TX	M	30-34	553.4874372		99.84986356		IIb	F.4
PP_00788KY	TRUE	LC0000013	NA	NA	NA	NA	2025-06	Viral transport	MA	M	25-29	516.7603051		99.66934101		Ib	NA
PP_00788LW	TRUE	LC0000244	NA	NA	NA	NA	2025-05	Viral transport	CA	M	35-39	403.1989209		99.82551976		IIb	F.4
PP_00788MU	TRUE	LC0000322	NA	NA	NA	NA	2025-05	Viral transport	CA	M	35-39	400.4742583		99.77835261		IIb	F.2
PP_00788NS	TRUE	LC0000068	NA	NA	NA	NA	2025-05	Viral transport	NY	M	20-24	372.9986765		99.77550069		IIb	E.3
PP_00788PQ	TRUE	LC0000235	NA	NA	NA	NA	2025-05	Viral transport	CA	M	30-34	304.361773	301.8671055	99.353198	99.29294927	IIb	F.4
PP_00788QN	TRUE	LC0000312	NA	NA	NA	NA	2025-06	Not Indicated	IL	F	20-24	283.1863201		99.80977406		IIb	F.2
PP_00788RL	TRUE	LC0000278	NA	NA	NA	NA	2025-06	swab	NY	M	40-44	261.3021414		99.7658412		IIb	E.3
PP_00788SJ	TRUE	LC0000185	NA	NA	NA	NA	2025-05	lesion	MD	F	50-54	245.8042584		99.74135308		IIb	A.2.2
PP_00788TG	TRUE	LC0000179	NA	NA	NA	NA	2025-06	Viral transport	MO	M	40-44	244.3226526		99.66423039		IIb	F.2
PP_00788UE	TRUE	LC0000301	NA	NA	NA	NA	2025-05	swab	NY	M	20-24	210.2304814		99.4223347		IIb	F.2
PP_00788VC	TRUE	LC0000240	NA	NA	NA	NA	2025-05	Viral transport	NY	M	55-59	163.3316076		99.22037079		IIb	F.2
PP_00788WA	TRUE	LC0000173	NA	NA	NA	NA	2025-06	Viral transport	TX	M	30-34	104.8415894		99.72357476		IIb	F.2
PP_00788X8	TRUE	LC0000232	NA	NA	NA	NA	2025-06	Neck	CA	M	25-29	70.84244634		99.4410631		IIb	F.2
PP_00788Y6	TRUE	LC0000265	NA	NA	NA	NA	2025-05	Viral transport	NY	M	35-39	70.30007251		99.44153896		IIb	E.3
PP_00788Z4	TRUE	LC0000064	NA	NA	NA	NA	2025-06	Viral transport	TX	M	35-39	49.00340248		99.28687361		IIb	F.4
PP_0078902	TRUE	LC0000160	NA	NA	NA	NA	2025-05	skin	TN	M	35-39	32.27246221		99.5480759		IIb	F.4
PP_0078910	TRUE	LC0000170	NA	NA	NA	NA	2025-05	arm	NY	M	35-39	17.9260125		97.77642647		IIb	E.3

### Sheet: SIMULATION_DATA
genome_accession	simulation_replicate_ID	target_depth	mean_depth_of_coverage	coverage_target_genome	pct_genome_coverage	clade_sim	clade_ground_truth	clade_correct	lineage_sim	lineage_ground_truth	lineage_correct
PQ566602.1	PQ566602_1_30_51	30	32.384693396346	0.9942294722857477	97.4090321271902	IIb	IIb	True	B.1.15	B.1.15	True
OR264365.1	OR264365_1_30_45	30	30.38254339305	0.9993813669761522	99.3483078826853	IIb	IIb	True	B.1.12	B.1.12	True
KP849470.1	KP849470_1_30_84	30	30.3706575257722	1.0	99.1173950734321	IIa	IIa	True
KP849470.1	KP849470_1_30_8	30	30.3652165976198	1.0	99.2836756110049	IIa	IIa	True
KP849470.1	KP849470_1_30_21	30	30.3651101116075	1.0	99.1016795348201	IIa	IIa	True
KJ136820.1	KJ136820_1_30_11	30	30.3291381224995	1.0	99.1311836672661	IIa	IIa	True
KJ136820.1	KJ136820_1_30_70	30	30.327500266215	1.0	99.2314901593252	IIa	IIa	True
KJ136820.1	KJ136820_1_30_8	30	30.3093165119239	1.0	99.2193317966514	IIa	IIa	True
AY741551.1	AY741551_1_30_91	30	30.1660167639408	0.9993306593512468	99.0444840671147	IIa	IIa	True
AY741551.1	AY741551_1_30_57	30	30.1602005993641	0.9993306593512468	99.1110298338388	IIa	IIa	True
KJ642616.1	KJ642616_1_30_67	30	30.1540548352256	0.99799197805374	99.0826757486836	IIa	IIa	True
AY741551.1	AY741551_1_30_50	30	30.143908239482	0.9993306593512468	99.0637874192942	IIa	IIa	True
KJ642616.1	KJ642616_1_30_85	30	30.1402522197263	0.99799197805374	99.0978800180424	IIa	IIa	True
KJ642616.1	KJ642616_1_30_53	30	30.1331024446146	0.99799197805374	99.0492263560941	IIa	IIa	True
ON880540.1	ON880540_1_30_32	30	30.116515980508	0.9999492923750944	99.6560209025646	IIb	IIb	True	B.1.12	B.1.12	True
OP013005.1	OP013005_1_30_52	30	30.0611229710612	1.0	99.7514027984942	IIb	IIb	True	B.1	B.1	True
ON880540.1	ON880540_1_30_48	30	30.0372447504931	0.9999492923750944	99.6681971538013	IIb	IIb	True	B.1.12	B.1.12	True
ON918656.1	ON918656_1_30_59	30	30.0137823324493	1.0	99.6515591081536	IIb	IIb	True	B.1.5	B.1.5	True
ON880540.1	ON880540_1_30_14	30	30.0108970685922	0.9999492923750944	99.7169021587479	IIb	IIb	True	B.1.12	B.1.12	True
ON918656.1	ON918656_1_30_22	30	30.0105471859804	1.0	99.6906128907914	IIb	IIb	True	B.1.5	B.1.5	True
ON918656.1	ON918656_1_30_46	30	30.0035596752684	1.0	99.7377817451462	IIb	IIb	True	B.1.5	B.1.5	True
LC876653.1	LC876653_1_30_69	30	30.0020891541461	1.0	99.7535059467958	IIb	IIb	True	B.1	B.1	True
OP289782.1	OP289782_1_30_2	30	30.0012068414728	1.0	99.6855983772819	IIb	IIb	True	B.1.6	B.1.6	True
LC876653.1	LC876653_1_30_96	30	29.9995841974758	1.0	99.7271320974818	IIb	IIb	True	B.1	B.1	True
OP415243.1	OP415243_1_30_77	30	29.9995740559508	1.0	99.7063373316765	IIb	IIb	True	B.1.7	B.1.7	True
PP852969.1	PP852969_1_30_81	30	29.9980071903412	1.0	99.731733538886	IIb	IIb	True	A.2.3	A.2.3	True
OP314960.2	OP314960_2_30_63	30	29.9974899725672	1.0	99.7930845614711	IIb	IIb	True	B.1.11	B.1.11	True
LC876653.1	LC876653_1_30_21	30	29.9973479912174	1.0	99.5972916085512	IIb	IIb	True	B.1	B.1	True
PP853044.1	PP853044_1_30_35	30	29.9971958683427	0.9999949292375094	99.7408419846128	IIb	IIb	True	A.2	A.2	True
OZ261904.1	OZ261904_1_30_25	30	29.9971755852928	1.0	99.7423791387958	IIb	IIb	True	A.2.2	A.2.2	True
OZ261963.1	OZ261963_1_30_66	30	29.9964301832066	1.0	99.7058495369666	IIb	IIb	True	A.2.2	A.2.2	True
PP098619.2	PP098619_2_30_31	30	29.9963541217693	1.0	99.7281768067875	IIb	IIb	True	B.1.3	B.1.3	True
OP415243.1	OP415243_1_30_49	30	29.996217211182	1.0	99.6693125047549	IIb	IIb	True	B.1.7	B.1.7	True
OP536755.1	OP536755_1_30_31	30	29.9958470455202	1.0	99.7363002931124	IIb	IIb	True	B.1.7	B.1.7	True
OP019276.1	OP019276_1_30_22	30	29.9958115501828	1.0	99.6784875730883	IIb	IIb	True	B.1.1	B.1.1	True
MT903342.1	MT903342_1_30_90	30	29.9946402040475	1.0	99.6969220866762	IIb	IIb	True	A.1	A.1	True
PP852959.1	PP852959_1_30_69	30	29.9946199209975	1.0	99.7099303224236	IIb	IIb	True	A.2.3	A.2.3	True
OP289782.1	OP289782_1_30_54	30	29.994335958298	1.0	99.6779918864097	IIb	IIb	True	B.1.6	B.1.6	True
OP019276.1	OP019276_1_30_98	30	29.994335958298	1.0	99.6227046599017	IIb	IIb	True	B.1.1	B.1.1	True
PP852969.1	PP852969_1_30_29	30	29.9942345430482	1.0	99.701306341028	IIb	IIb	True	A.2.3	A.2.3	True
OP536755.1	OP536755_1_30_43	30	29.9941990477108	1.0	99.6480623142692	IIb	IIb	True	B.1.7	B.1.7	True
PP098619.2	PP098619_2_30_14	30	29.9937578913741	1.0	99.7469407212443	IIb	IIb	True	B.1.3	B.1.3	True
OP320555.1	OP320555_1_30_22	30	29.9937376083242	1.0	99.6992793861851	IIb	IIb	True	B.1.6	B.1.6	True
OP415243.1	OP415243_1_30_93	30	29.9936615468868	1.0	99.7139451728248	IIb	IIb	True	B.1.7	B.1.7	True
OR766788.1	OR766788_1_30_72	30	29.9934435040997	1.0	99.6277116439016	IIb	IIb	True	F.3	F.3	True
OP314960.2	OP314960_2_30_9	30	29.99330152275	1.0	99.5922548711343	IIb	IIb	True	B.1.11	B.1.11	True
PP852959.1	PP852959_1_30_35	30	29.993271098175	1.0	99.6937026481536	IIb	IIb	True	A.2.3	A.2.3	True
OP320555.1	OP320555_1_30_28	30	29.9931291168253	1.0	99.6394395338577	IIb	IIb	True	B.1.6	B.1.6	True
PQ141468.1	PQ141468_1_30_50	30	29.9928603664133	0.9999847877125284	99.7053334144808	IIb	IIb	True	F.2	F.2	True
OP205110.1	OP205110_1_30_87	30	29.9925459791389	0.9999949292375094	99.6627190424264	IIb	IIb	True	B.1.10	B.1.10	True
OP320555.1	OP320555_1_30_85	30	29.9924800592265	1.0	99.7068861470742	IIb	IIb	True	B.1.6	B.1.6	True
PQ141468.1	PQ141468_1_30_39	30	29.9923735732142	0.9999847877125284	99.7448927839653	IIb	IIb	True	F.2	F.2	True
PQ141468.1	PQ141468_1_30_54	30	29.9917295863779	0.9999847877125284	99.716491185361	IIb	IIb	True	F.2	F.2	True
OQ261694.2	OQ261694_2_30_14	30	29.9914760482534	1.0	99.7088850907579	IIb	IIb	True	A.2.1	A.2.1	True
PP098619.2	PP098619_2_30_10	30	29.9913847745285	1.0	99.6713779305938	IIb	IIb	True	B.1.3	B.1.3	True
OP289782.1	OP289782_1_30_95	30	29.9912022270789	1.0	99.7581135902637	IIb	IIb	True	B.1.6	B.1.6	True
OP382486.1	OP382486_1_30_11	30	29.9912022270789	0.9999492923750944	99.6840242028331	IIb	IIb	True	B.1.19	B.1.19	True
MT903342.1	MT903342_1_30_67	30	29.9909436181919	1.0	99.7602744933074	IIb	IIb	True	A.1	A.1	True
PP853044.1	PP853044_1_30_91	30	29.9906900800673	0.9999949292375094	99.6039091780481	IIb	IIb	True	A.2	A.2	True
OZ261963.1	OZ261963_1_30_27	30	29.9905430279551	1.0	99.6591911876579	IIb	IIb	True	A.2.2	A.2.2	True
PP853013.1	PP853013_1_30_1	30	29.9902337114432	1.0	99.7372558965255	IIb	IIb	True	A.2	A.2	True
MT903342.1	MT903342_1_30_63	30	29.9901728622933	1.0	99.7957518410209	IIb	IIb	True	A.1	A.1	True
OZ261904.1	OZ261904_1_30_20	30	29.9900258101811	1.0	99.7570858415023	IIb	IIb	True	A.2.2	A.2.2	True
PP853044.1	PP853044_1_30_23	30	29.9899446779812	0.9999949292375094	99.7733001313541	IIb	IIb	True	A.2	A.2	True
OQ261694.2	OQ261694_2_30_50	30	29.9899396072187	1.0	99.7053349089378	IIb	IIb	True	A.2.1	A.2.1	True
PP852959.1	PP852959_1_30_32	30	29.9899294656938	1.0	99.6937026481536	IIb	IIb	True	A.2.3	A.2.3	True
PP852969.1	PP852969_1_30_92	30	29.9897570597691	1.0	99.6693577832772	IIb	IIb	True	A.2.3	A.2.3	True
OP314960.2	OP314960_2_30_25	30	29.9897215644316	1.0	99.6718767433133	IIb	IIb	True	B.1.11	B.1.11	True
OQ261694.2	OQ261694_2_30_72	30	29.9896911398567	1.0	99.5937577660227	IIb	IIb	True	A.2.1	A.2.1	True
OP597769.1	OP597769_1_30_26	30	29.9896455029943	1.0	99.7255910444279	IIb	IIb	True	A.2.1	A.2.1	True
PQ672982.1	PQ672982_1_30_25	30	29.9895897246069	0.9997160373005288	99.6734163991622	IIb	IIb	True	C.1.1	C.1.1	True
OP205110.1	OP205110_1_30_5	30	29.9894274602072	0.9999949292375094	99.6753987776735	IIb	IIb	True	B.1.10	B.1.10	True
OP382486.1	OP382486_1_30_91	30	29.9893463280073	0.9999492923750944	99.538462318745	IIb	IIb	True	B.1.19	B.1.19	True
OZ261963.1	OZ261963_1_30_97	30	29.9893311157199	1.0	99.7763442169005	IIb	IIb	True	A.2.2	A.2.2	True
OP205120.1	OP205120_1_30_55	30	29.9889153131956	0.9999898584750188	99.6723556412142	IIb	IIb	True	B.1.2	B.1.2	True
PQ141470.1	PQ141470_1_30_59	30	29.9882307602594	0.9999695754250568	99.7235621427231	IIb	IIb	True	F.2	F.2	True
OP536755.1	OP536755_1_30_36	30	29.9877743916353	1.0	99.7221010781261	IIb	IIb	True	B.1.7	B.1.7	True
PQ141470.1	PQ141470_1_30_17	30	29.9875208535107	0.9999695754250568	99.6733468255297	IIb	IIb	True	F.2	F.2	True
OP019276.1	OP019276_1_30_61	30	29.9874447920734	1.0	99.6784875730883	IIb	IIb	True	B.1.1	B.1.1	True
PQ672982.1	PQ672982_1_30_84	30	29.9871456170864	0.9997160373005288	99.684065864407	IIb	IIb	True	C.1.1	C.1.1	True
OP270474.1	OP270474_1_30_69	30	29.9871151925115	1.0	99.7159379121437	IIb	IIb	True	B.1.2	B.1.2	True
OP205120.1	OP205120_1_30_37	30	29.9868768666744	0.9999898584750188	99.7027870058073	IIb	IIb	True	B.1.2	B.1.2	True
PV785664.1	PV785664_1_30_6	30	29.9867551683747	0.9996551881506422	99.6657994695391	IIb	IIb	True	C.1.1	C.1.1	True
PP853013.1	PP853013_1_30_82	30	29.9864610641502	1.0	99.7681968044636	IIb	IIb	True	A.2	A.2	True
OR766788.1	OR766788_1_30_51	30	29.9860503323885	1.0	99.7474119872793	IIb	IIb	True	F.3	F.3	True
LC756923.1	LC756923_1_30_65	30	29.9860401908635	1.0	99.6403571066247	IIb	IIb	True	C.1	C.1	True
PQ672985.1	PQ672985_1_30_1	30	29.9853150718274	0.99972617882551	99.7388345428083	IIb	IIb	True	E.3	E.3	True
ON929064.1	ON929064_1_30_40	30	29.9852745057274	1.0	99.502381568335	IIb	IIb	True	B.1.1	B.1.1	True
PP853013.1	PP853013_1_30_81	30	29.984990543028	1.0	99.7641389804717	IIb	IIb	True	A.2	A.2	True
OP270474.1	OP270474_1_30_80	30	29.984970259978	1.0	99.7088363599473	IIb	IIb	True	B.1.2	B.1.2	True
OP597769.1	OP597769_1_30_88	30	29.9848992693031	1.0	99.7037803511014	IIb	IIb	True	A.2.1	A.2.1	True
OP597769.1	OP597769_1_30_38	30	29.9846102358412	1.0	99.6839985594798	IIb	IIb	True	A.2.1	A.2.1	True
OP013005.1	OP013005_1_30_98	30	29.9844276883915	1.0	99.5834707389462	IIb	IIb	True	B.1	B.1	True
PQ672982.1	PQ672982_1_30_39	30	29.9840321689172	0.9997160373005288	99.7033363253259	IIb	IIb	True	C.1.1	C.1.1	True
PQ672985.1	PQ672985_1_30_44	30	29.9837684892677	0.99972617882551	99.5679359815004	IIb	IIb	True	E.3	E.3	True
OZ261904.1	OZ261904_1_30_27	30	29.9832309884437	1.0	99.6835523279696	IIb	IIb	True	A.2.2	A.2.2	True
OP205120.1	OP205120_1_30_46	30	29.982840539732	0.9999898584750188	99.6972079222986	IIb	IIb	True	B.1.2	B.1.2	True
ON622722.2	ON622722_2_30_65	30	29.9825971431324	1.0	99.5926091279908	IIb	IIb	True	B.1.3	B.1.3	True
ON929064.1	ON929064_1_30_5	30	29.9821103499333	1.0	99.6849938368359	IIb	IIb	True	B.1.1	B.1.1	True
OP382486.1	OP382486_1_30_61	30	29.9819227317212	0.9999492923750944	99.6510572256006	IIb	IIb	True	B.1.19	B.1.19	True
PQ141470.1	PQ141470_1_30_56	30	29.9812838156474	0.9999695754250568	99.656101161039	IIb	IIb	True	F.2	F.2	True
PV785664.1	PV785664_1_30_29	30	29.9810708436228	0.9996551881506422	99.6191432498086	IIb	IIb	True	C.1.1	C.1.1	True
OP270474.1	OP270474_1_30_49	30	29.9804724936489	1.0	99.6631835243989	IIb	IIb	True	B.1.2	B.1.2	True
OP536738.2	OP536738_2_30_1	30	29.9799451343499	0.9994726407009822	99.6683267235346	IIb	IIb	True	B.1.13	B.1.13	True
ON622722.2	ON622722_2_30_15	30	29.9799451343499	1.0	99.595653144469	IIb	IIb	True	B.1.3	B.1.3	True
OP205110.1	OP205110_1_30_84	30	29.9794583411508	0.9999949292375094	99.7357543174499	IIb	IIb	True	B.1.10	B.1.10	True
LC756923.1	LC756923_1_30_62	30	29.979346784376	1.0	99.7392715836461	IIb	IIb	True	C.1	C.1	True
ON929064.1	ON929064_1_30_24	30	29.9791186000639	1.0	99.6834720679318	IIb	IIb	True	B.1.1	B.1.1	True
ON622722.2	ON622722_2_30_4	30	29.979047609389	1.0	99.8016315928324	IIb	IIb	True	B.1.3	B.1.3	True
ON792322.1	ON792322_1_30_48	30	29.9768164738932	0.9999492923750944	99.6216367002257	IIb	IIb	True	B.1.5	B.1.5	True
OR766788.1	OR766788_1_30_50	30	29.9754068019208	1.0	99.7423399388311	IIb	IIb	True	F.3	F.3	True
ON792322.1	ON792322_1_30_1	30	29.9751126976964	0.9999492923750944	99.7489412421069	IIb	IIb	True	B.1.5	B.1.5	True
PQ672985.1	PQ672985_1_30_13	30	29.9750518485465	0.99972617882551	99.6556672904211	IIb	IIb	True	E.3	E.3	True
LC756923.1	LC756923_1_30_30	30	29.9727598639007	1.0	99.7965912549457	IIb	IIb	True	C.1	C.1	True
OP536738.2	OP536738_2_30_26	30	29.9722071507893	0.9994726407009822	99.6647767037559	IIb	IIb	True	B.1.13	B.1.13	True
OP536738.2	OP536738_2_30_13	30	29.9720144618146	0.9994726407009822	99.5907334340863	IIb	IIb	True	B.1.13	B.1.13	True
PV785664.1	PV785664_1_30_13	30	29.9718369851275	0.9996551881506422	99.6434856253201	IIb	IIb	True	C.1.1	C.1.1	True
ON959143.1	ON959143_1_30_29	30	29.9671972374486	0.9999898584750188	99.6717385679278	IIb	IIb	True	B.1.10	B.1.10	True
ON792322.1	ON792322_1_30_85	30	29.9630087876314	0.9999492923750944	99.770243197322	IIb	IIb	True	B.1.5	B.1.5	True
ON959143.1	ON959143_1_30_40	30	29.9561024091193	0.9999898584750188	99.5225749496446	IIb	IIb	True	B.1.10	B.1.10	True
ON959143.1	ON959143_1_30_75	30	29.9513764584781	0.9999898584750188	99.7239965702515	IIb	IIb	True	B.1.10	B.1.10	True
OR759154.1	OR759154_1_30_26	30	29.9410473152848	0.9978804212789476	99.5145138543643	IIb	IIb	True	B.1.4	B.1.4	True
PV785661.1	PV785661_1_30_58	30	29.9051970244766	0.9966989336186484	99.2616595418841	IIb	IIb	True	E.3	E.3	True
PV785661.1	PV785661_1_30_83	30	29.9051412460892	0.9966989336186484	99.265716357588	IIb	IIb	True	E.3	E.3	True
PV785661.1	PV785661_1_30_89	30	29.9042640041783	0.9966989336186484	99.2342760358825	IIb	IIb	True	E.3	E.3	True
PQ566602.1	PQ566602_1_30_64	30	29.8498851472296	0.9942294722857477	98.034333240358	IIb	IIb	True	B.1.15	B.1.15	True
MN648051.1	MN648051_1_30_55	30	29.8454482300504	0.9979716950037776	99.4375440607392	IIb	IIb	True	A.1	A.1	True
MN648051.1	MN648051_1_30_81	30	29.8419139085944	0.9979716950037776	99.5156267434901	IIb	IIb	True	A.1	A.1	True
MN648051.1	MN648051_1_30_72	30	29.8366403156043	0.9979716950037776	99.442615800498	IIb	IIb	True	A.1	A.1	True
OR759184.1	OR759184_1_30_63	30	29.8203175311472	0.9975660340045333	99.4181297971317	IIb	IIb	True	B.1.4	B.1.4	True
OR759184.1	OR759184_1_30_72	30	29.8113929891638	0.9975660340045333	99.3602978850768	IIb	IIb	True	B.1.4	B.1.4	True
OP612684.1	OP612684_1_30_86	30	29.7998215091603	0.997089382330421	99.538462318745	IIb	IIb	True	A	A	True
OP612684.1	OP612684_1_30_71	30	29.7980873083886	0.997089382330421	99.5841089026054	IIb	IIb	True	A	A	True
OR759154.1	OR759154_1_30_96	30	29.7869620554843	0.9978804212789476	99.6382950659997	IIb	IIb	True	B.1.4	B.1.4	True
OP612684.1	OP612684_1_30_59	30	29.7813639336947	0.997089382330421	99.5070168943079	IIb	IIb	True	A	A	True
OP013005.1	OP013005_1_30_11	30	29.772870406523	1.0	99.6697208608566	IIb	IIb	True	B.1	B.1	True
OR759154.1	OR759154_1_30_61	30	29.7668767652592	0.9978804212789476	99.4571889489758	IIb	IIb	True	B.1.4	B.1.4	True
OR759184.1	OR759184_1_30_58	30	29.7572169627147	0.9975660340045333	99.3136265174536	IIb	IIb	True	B.1.4	B.1.4	True
OR449307.1	OR449307_1_30_95	30	29.7357473543297	0.9645097333286006	98.8427581100749	IIb	IIb	True	E.2	E.2	True
PQ566602.1	PQ566602_1_30_36	30	29.6855721594856	0.9942294722857477	98.0150619976164	IIb	IIb	True	B.1.15	B.1.15	True
OR264365.1	OR264365_1_30_3	30	29.6309904720373	0.9993813669761522	99.4020661429463	IIb	IIb	True	B.1.12	B.1.12	True
NC_003310.1	NC_003310_1_30_48	30	29.557038471875	1.0	98.1286905395474	Ia	Ia	True
HM172544.1	HM172544_1_30_2	30	29.5436161635625	0.99981745255034	98.0084288039923	Ia	Ia	True
OP498046.1	OP498046_1_30_63	30	29.5407866780928	1.0	97.9170049525047	Ia	Ia	True
NC_003310.1	NC_003310_1_30_70	30	29.5378862019482	1.0	97.9492637927976	Ia	Ia	True
OP498046.1	OP498046_1_30_14	30	29.5348285321664	1.0	98.1458553219128	Ia	Ia	True
OP498046.1	OP498046_1_30_10	30	29.5297577696758	1.0	98.1072907363806	Ia	Ia	True
HM172544.1	HM172544_1_30_61	30	29.5224761547394	0.99981745255034	98.0357079509231	Ia	Ia	True
OR943698.1	OR943698_1_30_58	30	29.5107424103362	1.0	98.0109819350717	Ia	Ia	True
PQ963869.1	PQ963869_1_30_53	30	29.5095609226759	0.9999391508501132	98.1399733413073	Ib	Ib	True
OR943698.1	OR943698_1_30_62	30	29.488299215553	1.0	97.9830961350281	Ia	Ia	True
PQ499044.2	PQ499044_2_30_80	30	29.4880862435284	1.0	97.9182212746516	Ib	Ib	True
PQ963869.1	PQ963869_1_30_41	30	29.481073379004	0.9999391508501132	97.8287661853537	Ib	Ib	True
PQ963869.1	PQ963869_1_30_85	30	29.4753282051022	0.9999391508501132	97.923561520255	Ib	Ib	True
PV394719.1	PV394719_1_30_50	30	29.4722502522704	0.9997464618754722	97.8514326320331	Ib	Ib	True
PV394719.1	PV394719_1_30_38	30	29.468710860052	0.9997464618754722	97.8747811080375	Ib	Ib	True
PQ499044.2	PQ499044_2_30_37	30	29.4684674634525	1.0	97.9776033787831	Ib	Ib	True
PQ499044.2	PQ499044_2_30_97	30	29.4668448194555	1.0	97.9715118226951	Ib	Ib	True
PV394719.1	PV394719_1_30_19	30	29.4657038978951	0.9997464618754722	97.9158947288278	Ib	Ib	True
PQ178862.2	PQ178862_2_30_28	30	29.4545127250785	0.9999391508501132	97.869339084105	Ib	Ib	True
PQ178862.2	PQ178862_2_30_19	30	29.4517339472336	0.9999391508501132	97.8576684003552	Ib	Ib	True
PQ178862.2	PQ178862_2_30_92	30	29.4503648413612	0.9999391508501132	97.8698465051376	Ib	Ib	True
PQ240043.1	PQ240043_1_30_25	30	29.3215826863886	0.9999949292375094	98.2255396450064	Ib	Ib	True
OZ261637.1	OZ261637_1_30_87	30	29.2083829845494	0.9980680394910982	98.682235788022	IIa	IIa	True
ON720849.1	ON720849_1_30_25	30	29.2040880487199	0.9981238178784944	99.5919796598816	IIb	IIb	True	B.1.8	B.1.8	True
PQ240043.1	PQ240043_1_30_30	30	29.2034237788336	0.9999949292375094	98.2097731770437	Ib	Ib	True
OR264365.1	OR264365_1_30_62	30	29.1909294200569	0.9993813669761522	99.3848229273908	IIb	IIb	True	B.1.12	B.1.12	True
ON720849.1	ON720849_1_30_21	30	29.1896211633343	0.9981238178784944	99.6747002014727	IIb	IIb	True	B.1.8	B.1.8	True
ON720849.1	ON720849_1_30_28	30	29.1775578193693	0.9981238178784944	99.6341030195382	IIb	IIb	True	B.1.8	B.1.8	True
LC876661.1	LC876661_1_30_39	30	29.1564533058836	1.0	96.7793145772787	IIb	IIb	True	C.1	C.1	True
LC876661.1	LC876661_1_30_28	30	29.1554036580481	1.0	96.700699421291	IIb	IIb	True	C.1	C.1	True
LC876661.1	LC876661_1_30_13	30	29.1544351424124	1.0	96.8416995075141	IIb	IIb	True	C.1	C.1	True
OR449307.1	OR449307_1_30_46	30	29.1482893782738	0.9645097333286006	98.739813279376	IIb	IIb	True	E.2	E.2	True
PQ240043.1	PQ240043_1_30_95	30	29.0188480241774	0.9999949292375094	98.1118767569542	Ib	Ib	True
PP093718.1	PP093718_1_30_97	30	28.9126459745752	0.9667966472118412	99.4998427497489	IIb	IIb	True	E.2	E.2	True
PP093718.1	PP093718_1_30_98	30	28.9008260272097	0.9667966472118412	99.4141159999594	IIb	IIb	True	E.2	E.2	True
PP093718.1	PP093718_1_30_7	30	28.8618065098449	0.9667966472118412	99.4328845783157	IIb	IIb	True	E.2	E.2	True
OZ261637.1	OZ261637_1_30_65	30	28.7228067684538	0.9980680394910982	98.474637295321	IIa	IIa	True
OR500071.1	OR500071_1_30_86	30	28.6918903295489	0.9686931123833092	93.6028952698073	IIb	IIb	True	B.1.19	B.1.19	True
OR500071.1	OR500071_1_30_2	30	28.674908345968	0.9686931123833092	93.4200377534658	IIb	IIb	True	B.1.19	B.1.19	True
OZ261637.1	OZ261637_1_30_46	30	28.6649899345365	0.9980680394910982	98.7336445992325	IIa	IIa	True
OR500071.1	OR500071_1_30_75	30	28.6585551369359	0.9686931123833092	93.6071366918164	IIb	IIb	True	B.1.19	B.1.19	True
OR449307.1	OR449307_1_30_38	30	28.5771389743876	0.9645097333286006	98.7935677229922	IIb	IIb	True	E.2	E.2	True
PP507080.1	PP507080_1_30_29	30	28.2896013873606	0.989544087744474	98.1760805264253	IIb	IIb	True	B.1.20	B.1.20	True
OP535313.1	OP535313_1_30_58	30	28.1838100695202	0.9960549467823476	99.1197468765212	IIb	IIb	True	A	A	True
PP507080.1	PP507080_1_30_89	30	28.1180676338301	0.989544087744474	98.2440652856628	IIb	IIb	True	B.1.20	B.1.20	True
OP535313.1	OP535313_1_30_74	30	28.0814668701733	0.9960549467823476	99.2378914489697	IIb	IIb	True	A	A	True
PP507080.1	PP507080_1_30_8	30	28.0339335425868	0.989544087744474	98.0822209707615	IIb	IIb	True	B.1.20	B.1.20	True
OP535313.1	OP535313_1_30_53	30	27.9833983236059	0.9960549467823476	99.1998620801558	IIb	IIb	True	A	A	True
PQ153135.1	PQ153135_1_30_53	30	26.6946386828187	0.9892550542825124	98.5762471152139	IIb	IIb	True	F.1	F.1	True
PQ153135.1	PQ153135_1_30_13	30	26.6547926311679	0.9892550542825124	98.5387131952017	IIb	IIb	True	F.1	F.1	True
PQ153135.1	PQ153135_1_30_66	30	26.6506498182132	0.9892550542825124	98.5270472470899	IIb	IIb	True	F.1	F.1	True
OR086994.1	OR086994_1_30_70	30	26.5656536973465	0.9978246428915516	99.4710497355249	IIb	IIb	True	B.1.8	B.1.8	True
OR086994.1	OR086994_1_30_3	30	26.3791307698939	0.9978246428915516	99.3777354031534	IIb	IIb	True	B.1.8	B.1.8	True
OR086994.1	OR086994_1_30_93	30	26.168065351987	0.9978246428915516	99.3640425391641	IIb	IIb	True	B.1.8	B.1.8	True
PV008682.1	PV008682_1_30_86	30	23.9344451825221	0.9647277761156944	98.6891480730223	IIb	IIb	True	E.1	E.1	True
OP555565.1	OP555565_1_30_10	30	23.9278176959469	0.961092039409966	93.3854153455929	IIb	IIb	True	B.1.9	B.1.9	True
OR146360.1	OR146360_1_30_93	30	23.8873225866974	0.992043973652318	98.5349174622823	IIb	IIb	True	B.1.9	B.1.9	True
OR146360.1	OR146360_1_30_54	30	23.7346064327693	0.992043973652318	98.3259098426355	IIb	IIb	True	B.1.9	B.1.9	True
OP555565.1	OP555565_1_30_78	30	23.5791622086213	0.961092039409966	91.8965123652505	IIb	IIb	True	B.1.9	B.1.9	True
OR146360.1	OR146360_1_30_22	30	23.357290995847	0.992043973652318	98.5136108602794	IIb	IIb	True	B.1.9	B.1.9	True
OP555565.1	OP555565_1_30_83	30	23.3452986425569	0.961092039409966	92.603170577045	IIb	IIb	True	B.1.9	B.1.9	True
OZ223837.1	OZ223837_1_30_19	30	23.1594146311781	0.9356063871324332	93.3003551496702	IIb	IIb	True	B.1.22	B.1.22	True
OQ197862.1	OQ197862_1_30_39	30	22.9010643530468	0.957131773904842	83.153383878084	IIb	IIb	True	B.1.16	B.1.16	True
PV008682.1	PV008682_1_30_42	30	22.7979554685638	0.9647277761156944	98.5238336713996	IIb	IIb	True	E.1	E.1	True
PQ781667.1	PQ781667_1_30_23	30	22.7314929846001	0.9717152868276804	90.9628254108383	IIb	IIb	True	F.1	F.1	True
OZ223837.1	OZ223837_1_30_37	30	22.684015435401	0.9356063871324332	93.0963977676306	IIb	IIb	True	B.1.22	B.1.22	True
PV008682.1	PV008682_1_30_72	30	22.6237037863383	0.9647277761156944	98.4178498985801	IIb	IIb	True	E.1	E.1	True
PQ781667.1	PQ781667_1_30_90	30	22.5250368897971	0.9717152868276804	90.179454786222	IIb	IIb	True	F.1	F.1	True
OQ197862.1	OQ197862_1_30_5	30	22.3531684659422	0.957131773904842	83.2390901944874	IIb	IIb	True	B.1.16	B.1.16	True
OQ197862.1	OQ197862_1_30_63	30	22.3305122991344	0.957131773904842	80.3042827801303	IIb	IIb	True	B.1.16	B.1.16	True
OZ223837.1	OZ223837_1_30_96	30	22.2581728014442	0.9356063871324332	93.0345002536783	IIb	IIb	True	B.1.22	B.1.22	True
PQ781667.1	PQ781667_1_30_27	30	22.2477675968135	0.9717152868276804	91.121123101823	IIb	IIb	True	F.1	F.1	True
PQ566602.1	PQ566602_1_20_25	20	21.5182522095848	0.9942294722857477	92.1318342487081	IIb	IIb	True	B.1.15	B.1.15	True
OR500002.1	OR500002_1_30_11	30	20.5894203611397	0.9514119538154951	65.3489056427636	IIb	IIb	True	B.1.20	B.1.20	True
PQ566602.1	PQ566602_1_20_99	20	20.4549589521776	0.9942294722857477	91.8051575931232	IIb	IIb	True	B.1.15	B.1.15	True
OR500002.1	OR500002_1_30_14	30	20.2638571261961	0.9514119538154951	67.0916581262494	IIb	IIb	True	B.1.20	B.1.20	True
KP849470.1	KP849470_1_20_58	20	20.2476357569888	1.0	98.9277947043704	IIa	IIa	True
KP849470.1	KP849470_1_20_6	20	20.2367995375465	1.0	98.8253842722148	IIa	IIa	True
KP849470.1	KP849470_1_20_80	20	20.230582782733	1.0	99.0677136933037	IIa	IIa	True
KJ136820.1	KJ136820_1_20_84	20	20.2258365490419	1.0	98.8180998409273	IIa	IIa	True
KJ136820.1	KJ136820_1_20_11	20	20.2177841782069	1.0	98.983763519846	IIa	IIa	True
OP605553.1	OP605553_1_30_47	30	20.1991947629165	0.9494242149191974	88.4969752901744	IIb	IIb	True	B.1.14	B.1.14	True
KJ136820.1	KJ136820_1_20_23	20	20.194889685562	1.0	98.7963220952912	IIa	IIa	True
KJ642616.1	KJ642616_1_20_57	20	20.1119624357915	0.99799197805374	98.8536039003821	IIa	IIa	True
ON880540.1	ON880540_1_20_23	20	20.1015217358234	0.9999492923750944	99.5728165191142	IIb	IIb	True	B.1.12	B.1.12	True
AY741551.1	AY741551_1_20_58	20	20.0908883468807	0.9993306593512468	98.7386719226236	IIa	IIa	True
AY741551.1	AY741551_1_20_53	20	20.0896155854956	0.9993306593512468	98.9596509141153	IIa	IIa	True
KJ642616.1	KJ642616_1_20_64	20	20.0887636973972	0.99799197805374	98.8855270559973	IIa	IIa	True
OP390214.1	OP390214_1_30_38	30	20.0860204148898	0.9517618364273436	88.3510317150265	IIb	IIb	True	B.1.16	B.1.16	True
AY741551.1	AY741551_1_20_85	20	20.0805490621625	0.9993306593512468	98.8941211132954	IIa	IIa	True
KJ642616.1	KJ642616_1_20_23	20	20.0795551927143	0.99799197805374	98.5363356697227	IIa	IIa	True
OR264365.1	OR264365_1_20_89	20	20.0707523490307	0.9993813669761522	99.0927025697463	IIb	IIb	True	B.1.12	B.1.12	True
OR264365.1	OR264365_1_20_80	20	20.0685465673473	0.9993813669761522	99.3092570709863	IIb	IIb	True	B.1.12	B.1.12	True
PQ566602.1	PQ566602_1_20_60	20	20.0510575075174	0.9942294722857477	92.9437538985836	IIb	IIb	True	B.1.15	B.1.15	True
OR759154.1	OR759154_1_20_37	20	20.0409869732112	0.9978804212789476	99.3577581396293	IIb	IIb	True	B.1.4	B.1.4	True
OR449307.1	OR449307_1_20_23	20	20.0098322084692	0.9645097333286006	97.3721176715198	IIb	IIb	True	E.2	E.2	True
ON918656.1	ON918656_1_20_22	20	20.0087115699588	1.0	99.5795378466657	IIb	IIb	True	B.1.5	B.1.5	True
ON918656.1	ON918656_1_20_15	20	20.0044622709917	1.0	99.4172364123268	IIb	IIb	True	B.1.5	B.1.5	True
ON918656.1	ON918656_1_20_14	20	20.0030424574943	1.0	99.4299162118845	IIb	IIb	True	B.1.5	B.1.5	True
PP853044.1	PP853044_1_20_25	20	20.0012321952852	0.9999949292375094	99.5263139209949	IIb	IIb	True	A.2	A.2	True
PP853044.1	PP853044_1_20_59	20	20.0005679253989	0.9999949292375094	99.5866657875919	IIb	IIb	True	A.2	A.2	True
LC876653.1	LC876653_1_20_69	20	19.9998580186503	1.0	99.6165648061268	IIb	IIb	True	B.1	B.1	True
OP019276.1	OP019276_1_20_41	20	19.9992241733389	1.0	99.5121530683138	IIb	IIb	True	B.1.1	B.1.1	True
OP019276.1	OP019276_1_20_19	20	19.999183607239	1.0	99.5309164118402	IIb	IIb	True	B.1.1	B.1.1	True
PP852969.1	PP852969_1_20_79	20	19.9991683949515	1.0	99.6221956265974	IIb	IIb	True	A.2.3	A.2.3	True
OP536755.1	OP536755_1_20_64	20	19.9991227580891	1.0	99.6074931285942	IIb	IIb	True	B.1.7	B.1.7	True
OP415243.1	OP415243_1_20_74	20	19.9988641492021	1.0	99.4938249689346	IIb	IIb	True	B.1.7	B.1.7	True
PP852959.1	PP852959_1_20_76	20	19.9988033000522	1.0	99.4761503899713	IIb	IIb	True	A.2.3	A.2.3	True
OP289782.1	OP289782_1_20_99	20	19.9985548326902	1.0	99.6683569979716	IIb	IIb	True	B.1.6	B.1.6	True
OR766788.1	OR766788_1_20_10	20	19.9983266483781	1.0	99.592714509609	IIb	IIb	True	F.3	F.3	True
OP205120.1	OP205120_1_20_19	20	19.9982505869408	0.9999898584750188	99.5486014252022	IIb	IIb	True	B.1.2	B.1.2	True
PQ141468.1	PQ141468_1_20_3	20	19.9981643839784	0.9999847877125284	99.4268963138782	IIb	IIb	True	F.2	F.2	True
OZ261963.1	OZ261963_1_20_12	20	19.9980071903412	1.0	99.4122062299039	IIb	IIb	True	A.2.2	A.2.2	True
PP852969.1	PP852969_1_20_33	20	19.9978246428916	1.0	99.5511988315956	IIb	IIb	True	A.2.3	A.2.3	True
PP852969.1	PP852969_1_20_94	20	19.9978094306041	1.0	99.5288855531665	IIb	IIb	True	A.2.3	A.2.3	True
OP314960.2	OP314960_2_20_58	20	19.9977282984042	1.0	99.3442606323092	IIb	IIb	True	B.1.11	B.1.11	True
LC876653.1	LC876653_1_20_8	20	19.9975406801921	1.0	99.7032941952172	IIb	IIb	True	B.1	B.1	True
PQ141468.1	PQ141468_1_20_34	20	19.9971857268177	0.9999847877125284	99.4466759986205	IIb	IIb	True	F.2	F.2	True
OR766788.1	OR766788_1_20_83	20	19.9970741700429	1.0	99.4288873447319	IIb	IIb	True	F.3	F.3	True
OQ261694.2	OQ261694_2_20_96	20	19.9970741700429	1.0	99.6039011426514	IIb	IIb	True	A.2.1	A.2.1	True
PP098619.2	PP098619_2_20_22	20	19.9970082501306	1.0	99.5298878729328	IIb	IIb	True	B.1.3	B.1.3	True
OP415243.1	OP415243_1_20_85	20	19.9969879670806	1.0	99.5967844191413	IIb	IIb	True	B.1.7	B.1.7	True
OP320555.1	OP320555_1_20_55	20	19.996754712006	1.0	99.5593149858261	IIb	IIb	True	B.1.6	B.1.6	True
OP289782.1	OP289782_1_20_74	20	19.9964453954941	1.0	99.4259634888438	IIb	IIb	True	B.1.6	B.1.6	True
OP320555.1	OP320555_1_20_56	20	19.99596874382	1.0	99.4229004072153	IIb	IIb	True	B.1.6	B.1.6	True
OP205120.1	OP205120_1_20_25	20	19.9959078946701	0.9999898584750188	99.5313569852662	IIb	IIb	True	B.1.2	B.1.2	True
OZ261904.1	OZ261904_1_20_71	20	19.995441384521	1.0	99.5587989188038	IIb	IIb	True	A.2.2	A.2.2	True
OQ261694.2	OQ261694_2_20_50	20	19.9950610773342	1.0	99.538983532228	IIb	IIb	True	A.2.1	A.2.1	True
OP536755.1	OP536755_1_20_39	20	19.9950407942842	1.0	99.5334543647373	IIb	IIb	True	B.1.7	B.1.7	True
OP314960.2	OP314960_2_20_19	20	19.9947923269222	1.0	99.5658832956355	IIb	IIb	True	B.1.11	B.1.11	True
PQ672982.1	PQ672982_1_20_19	20	19.9947872561597	0.9997160373005288	99.5263523553067	IIb	IIb	True	C.1.1	C.1.1	True
OP597769.1	OP597769_1_20_98	20	19.9946300625225	1.0	99.343143073076	IIb	IIb	True	A.2.1	A.2.1	True
OP289782.1	OP289782_1_20_68	20	19.9945590718476	1.0	99.5086206896552	IIb	IIb	True	B.1.6	B.1.6	True
OP597769.1	OP597769_1_20_52	20	19.9944221612604	1.0	99.6550867101866	IIb	IIb	True	A.2.1	A.2.1	True
MT903342.1	MT903342_1_20_48	20	19.9943308875356	1.0	99.2686598178492	IIb	IIb	True	A.1	A.1	True
OP382486.1	OP382486_1_20_50	20	19.9942041184733	0.9999492923750944	99.5704149274473	IIb	IIb	True	B.1.19	B.1.19	True
OZ261963.1	OZ261963_1_20_5	20	19.9941635523734	1.0	99.5450810942397	IIb	IIb	True	A.2.2	A.2.2	True
OP205110.1	OP205110_1_20_9	20	19.9941280570359	0.9999949292375094	99.5171556817894	IIb	IIb	True	B.1.10	B.1.10	True
PP098619.2	PP098619_2_20_99	20	19.993798457474	1.0	99.6465284222591	IIb	IIb	True	B.1.3	B.1.3	True
OP320555.1	OP320555_1_20_86	20	19.9935956269744	1.0	99.5126601857064	IIb	IIb	True	B.1.6	B.1.6	True
PP853013.1	PP853013_1_20_59	20	19.9935347778245	1.0	99.5181334009637	IIb	IIb	True	A.2	A.2	True
OZ261963.1	OZ261963_1_20_60	20	19.9933674426624	1.0	99.3990201746645	IIb	IIb	True	A.2.2	A.2.2	True
OP382486.1	OP382486_1_20_47	20	19.9932406736001	0.9999492923750944	99.5612856106752	IIb	IIb	True	B.1.19	B.1.19	True
LC876653.1	LC876653_1_20_20	20	19.9932254613126	1.0	99.651053685999	IIb	IIb	True	B.1	B.1	True
OP205110.1	OP205110_1_20_22	20	19.9931088337753	0.9999949292375094	99.5415007734639	IIb	IIb	True	B.1.10	B.1.10	True
PP853044.1	PP853044_1_20_92	20	19.9928654371758	0.9999949292375094	99.5562362750219	IIb	IIb	True	A.2	A.2	True
PQ141470.1	PQ141470_1_20_81	20	19.9927944465009	0.9999695754250568	99.5663222606023	IIb	IIb	True	F.2	F.2	True
OP019276.1	OP019276_1_20_68	20	19.9926879604886	1.0	99.4984608987134	IIb	IIb	True	B.1.1	B.1.1	True
PP098619.2	PP098619_2_20_18	20	19.9926727482011	1.0	99.4659891372149	IIb	IIb	True	B.1.3	B.1.3	True
OP536755.1	OP536755_1_20_93	20	19.9925764037138	1.0	99.4396381228638	IIb	IIb	True	B.1.7	B.1.7	True
PP852959.1	PP852959_1_20_36	20	19.9925003422765	1.0	99.5476535797235	IIb	IIb	True	A.2.3	A.2.3	True
OP205110.1	OP205110_1_20_38	20	19.992464846939	0.9999949292375094	99.6885857023305	IIb	IIb	True	B.1.10	B.1.10	True
OP205120.1	OP205120_1_20_40	20	19.9923279363518	0.9999898584750188	99.2995714249487	IIb	IIb	True	B.1.2	B.1.2	True
OR766788.1	OR766788_1_20_20	20	19.9923127240643	1.0	99.677417718694	IIb	IIb	True	F.3	F.3	True
OP597769.1	OP597769_1_20_39	20	19.9922518749144	1.0	99.4425592566104	IIb	IIb	True	A.2.1	A.2.1	True
OQ261694.2	OQ261694_2_20_94	20	19.9921910257645	1.0	99.5014530387021	IIb	IIb	True	A.2.1	A.2.1	True
PP853013.1	PP853013_1_20_34	20	19.9920845397522	1.0	99.4177022571646	IIb	IIb	True	A.2	A.2	True
MT903342.1	MT903342_1_20_29	20	19.9920338321273	1.0	99.5205489866149	IIb	IIb	True	A.1	A.1	True
OP013005.1	OP013005_1_20_85	20	19.9919019923026	1.0	99.5849948758536	IIb	IIb	True	B.1	B.1	True
OP314960.2	OP314960_2_20_7	20	19.9917042325654	1.0	99.5582761103955	IIb	IIb	True	B.1.11	B.1.11	True
MT903342.1	MT903342_1_20_63	20	19.9915216851158	1.0	99.5104126015539	IIb	IIb	True	A.1	A.1	True
OP415243.1	OP415243_1_20_71	20	19.9912630762288	1.0	99.593741282682	IIb	IIb	True	B.1.7	B.1.7	True
PQ141470.1	PQ141470_1_20_93	20	19.9912630762288	0.9999695754250568	99.5064696603111	IIb	IIb	True	F.2	F.2	True
OP382486.1	OP382486_1_20_5	20	19.9910754580166	0.9999492923750944	99.5202036852009	IIb	IIb	True	B.1.19	B.1.19	True
PQ672982.1	PQ672982_1_20_78	20	19.9909030520919	0.9997160373005288	99.4933897247874	IIb	IIb	True	C.1.1	C.1.1	True
PQ672985.1	PQ672985_1_20_65	20	19.9908219198921	0.99972617882551	99.3306050417611	IIb	IIb	True	E.3	E.3	True
PV785664.1	PV785664_1_20_9	20	19.9904771080427	0.9996551881506422	99.3914406122107	IIb	IIb	True	C.1.1	C.1.1	True
OP270474.1	OP270474_1_20_3	20	19.9896252199443	1.0	99.375063406716	IIb	IIb	True	B.1.2	B.1.2	True
PP852959.1	PP852959_1_20_33	20	19.9894173186822	1.0	99.5364970536629	IIb	IIb	True	A.2.3	A.2.3	True
PQ141470.1	PQ141470_1_20_45	20	19.9893767525823	0.9999695754250568	99.3629248646976	IIb	IIb	True	F.2	F.2	True
OP270474.1	OP270474_1_20_51	20	19.9893159034324	1.0	99.5439788982449	IIb	IIb	True	B.1.2	B.1.2	True
PP853013.1	PP853013_1_20_3	20	19.9891181436953	1.0	99.3903119452194	IIb	IIb	True	A.2	A.2	True
PV785664.1	PV785664_1_20_37	20	19.9890572945454	0.9996551881506422	99.4690319341539	IIb	IIb	True	C.1.1	C.1.1	True
ON622722.2	ON622722_2_20_9	20	19.9888899593832	1.0	99.392718712584	IIb	IIb	True	B.1.3	B.1.3	True
ON792322.1	ON792322_1_20_34	20	19.9886668458336	0.9999492923750944	99.3720995105622	IIb	IIb	True	B.1.5	B.1.5	True
LC756923.1	LC756923_1_20_98	20	19.9883930246591	1.0	99.3679618545196	IIb	IIb	True	C.1	C.1	True
OP270474.1	OP270474_1_20_84	20	19.9882358310219	1.0	99.3933245409354	IIb	IIb	True	B.1.2	B.1.2	True
ON622722.2	ON622722_2_20_1	20	19.9880076467098	1.0	99.5687643322443	IIb	IIb	True	B.1.3	B.1.3	True
LC756923.1	LC756923_1_20_96	20	19.987657764098	1.0	99.6114436441108	IIb	IIb	True	C.1	C.1	True
ON929064.1	ON929064_1_20_83	20	19.987647622573	1.0	99.4242640979208	IIb	IIb	True	B.1.1	B.1.1	True
OP536738.2	OP536738_2_20_34	20	19.9872825276737	0.9994726407009822	99.3148461827144	IIb	IIb	True	B.1.13	B.1.13	True
PV785664.1	PV785664_1_20_53	20	19.9867551683747	0.9996551881506422	99.4593964105139	IIb	IIb	True	C.1.1	C.1.1	True
OZ261904.1	OZ261904_1_20_82	20	19.9866334700749	1.0	99.5775626429466	IIb	IIb	True	A.2.2	A.2.2	True
ON622722.2	ON622722_2_20_39	20	19.9863951442378	1.0	99.484546543012	IIb	IIb	True	B.1.3	B.1.3	True
LC756923.1	LC756923_1_20_58	20	19.9862227383132	1.0	99.2984680937405	IIb	IIb	True	C.1	C.1	True
ON929064.1	ON929064_1_20_5	20	19.986024978576	1.0	99.5201355388837	IIb	IIb	True	B.1.1	B.1.1	True
PQ672982.1	PQ672982_1_20_34	20	19.98525929344	0.9997160373005288	99.3549466766062	IIb	IIb	True	C.1.1	C.1.1	True
PQ672985.1	PQ672985_1_20_83	20	19.9848637739657	0.99972617882551	99.3143772851978	IIb	IIb	True	E.3	E.3	True
OZ261904.1	OZ261904_1_20_50	20	19.9843516269541	1.0	99.4299884882017	IIb	IIb	True	A.2.2	A.2.2	True
OP536738.2	OP536738_2_20_39	20	19.9842704947543	0.9994726407009822	99.4132324451522	IIb	IIb	True	B.1.13	B.1.13	True
OP536738.2	OP536738_2_20_31	20	19.9834084651309	0.9994726407009822	99.6505766246412	IIb	IIb	True	B.1.13	B.1.13	True
OR759154.1	OR759154_1_20_45	20	19.9825971431324	0.9978804212789476	99.2522397297105	IIb	IIb	True	B.1.4	B.1.4	True
PQ141468.1	PQ141468_1_20_82	20	19.9824399494952	0.9999847877125284	99.5891911630455	IIb	IIb	True	F.2	F.2	True
ON929064.1	ON929064_1_20_20	20	19.9824145956828	1.0	99.6499931520399	IIb	IIb	True	B.1.1	B.1.1	True
PQ672985.1	PQ672985_1_20_61	20	19.9804674228864	0.99972617882551	99.296121059064	IIb	IIb	True	E.3	E.3	True
ON792322.1	ON792322_1_20_22	20	19.9786723729647	0.9999492923750944	99.5562092663505	IIb	IIb	True	B.1.5	B.1.5	True
ON792322.1	ON792322_1_20_77	20	19.9767454832183	0.9999492923750944	99.4928105901149	IIb	IIb	True	B.1.5	B.1.5	True
ON880540.1	ON880540_1_20_35	20	19.9751279099838	0.9999492923750944	99.6534859415746	IIb	IIb	True	B.1.12	B.1.12	True
OP013005.1	OP013005_1_20_37	20	19.9727446516133	1.0	99.5256359522288	IIb	IIb	True	B.1	B.1	True
ON959143.1	ON959143_1_20_62	20	19.9712690597285	0.9999898584750188	99.6412970131761	IIb	IIb	True	B.1.10	B.1.10	True
ON959143.1	ON959143_1_20_45	20	19.9705946483173	0.9999898584750188	99.4195810227348	IIb	IIb	True	B.1.10	B.1.10	True
ON959143.1	ON959143_1_20_82	20	19.9669690531365	0.9999898584750188	99.5261264643656	IIb	IIb	True	B.1.10	B.1.10	True
PV785661.1	PV785661_1_20_66	20	19.9432683092557	0.9966989336186484	99.1668314748046	IIb	IIb	True	E.3	E.3	True
ON880540.1	ON880540_1_20_16	20	19.9419651232956	0.9999492923750944	99.4728697902133	IIb	IIb	True	B.1.12	B.1.12	True
PV785661.1	PV785661_1_20_2	20	19.9415239669589	0.9966989336186484	99.0892448744669	IIb	IIb	True	E.3	E.3	True
PV785661.1	PV785661_1_20_59	20	19.9368892900425	0.9966989336186484	99.207399631844	IIb	IIb	True	E.3	E.3	True
OP013005.1	OP013005_1_20_97	20	19.9138477452855	1.0	99.541868547221	IIb	IIb	True	B.1	B.1	True
OR759154.1	OR759154_1_20_33	20	19.8980827447023	0.9978804212789476	99.0848307139741	IIb	IIb	True	B.1.4	B.1.4	True
OR759184.1	OR759184_1_20_30	20	19.8974793239659	0.9975660340045333	99.2081086428271	IIb	IIb	True	B.1.4	B.1.4	True
MN648051.1	MN648051_1_20_86	20	19.8955017265946	0.9979716950037776	99.3721186178495	IIb	IIb	True	A.1	A.1	True
MN648051.1	MN648051_1_20_56	20	19.8938080919228	0.9979716950037776	99.1956220742401	IIb	IIb	True	A.1	A.1	True
MN648051.1	MN648051_1_20_17	20	19.8817548894827	0.9979716950037776	99.433460808878	IIb	IIb	True	A.1	A.1	True
OP612684.1	OP612684_1_20_56	20	19.8653357605383	0.997089382330421	99.1748112006573	IIb	IIb	True	A	A	True
OP612684.1	OP612684_1_20_7	20	19.86442302329	0.997089382330421	99.3244305588663	IIb	IIb	True	A	A	True
OP612684.1	OP612684_1_20_26	20	19.8631046250425	0.997089382330421	99.2676259211734	IIb	IIb	True	A	A	True
OR759184.1	OR759184_1_20_8	20	19.8629981390302	0.9975660340045333	99.3171775997727	IIb	IIb	True	B.1.4	B.1.4	True
OR759184.1	OR759184_1_20_10	20	19.8389779371124	0.9975660340045333	99.1994845857663	IIb	IIb	True	B.1.4	B.1.4	True
OR264365.1	OR264365_1_20_73	20	19.7345709374319	0.9993813669761522	99.1687755795495	IIb	IIb	True	B.1.12	B.1.12	True
NC_003310.1	NC_003310_1_20_89	20	19.7016870426806	1.0	97.701871854266	Ia	Ia	True
PV173494.1	PV173494_1_30_31	30	19.6908457524758	0.9485419022458408	73.022489287797	IIb	IIb	True	E.1	E.1	True
NC_003310.1	NC_003310_1_20_16	20	19.6894715758409	1.0	97.5701360906257	Ia	Ia	True
OP498046.1	OP498046_1_20_48	20	19.6881988144557	1.0	97.7419076567091	Ia	Ia	True
OP498046.1	OP498046_1_20_68	20	19.6805064677576	1.0	97.8053706259641	Ia	Ia	True
PQ963869.1	PQ963869_1_20_23	20	19.6713030338372	0.9999391508501132	97.8046937978797	Ib	Ib	True
HM172544.1	HM172544_1_20_59	20	19.6710494957127	0.99981745255034	97.7325516527878	Ia	Ia	True
OR943698.1	OR943698_1_20_52	20	19.6700302724521	1.0	97.6946048582134	Ia	Ia	True
HM172544.1	HM172544_1_20_95	20	19.6696854606027	0.99981745255034	97.5743098980125	Ia	Ia	True
OR943698.1	OR943698_1_20_26	20	19.6680983119432	1.0	97.5637951052816	Ia	Ia	True
PQ963869.1	PQ963869_1_20_66	20	19.6633013706271	0.9999391508501132	97.592420715224	Ib	Ib	True
PQ499044.2	PQ499044_2_20_73	20	19.6607051402319	1.0	97.6537475570446	Ib	Ib	True
PQ499044.2	PQ499044_2_20_89	20	19.6571657480135	1.0	97.5836827517589	Ib	Ib	True
PQ963869.1	PQ963869_1_20_88	20	19.6522166838227	0.9999391508501132	97.9086286180725	Ib	Ib	True
PV394719.1	PV394719_1_20_63	20	19.6521659761978	0.9997464618754722	97.7093231006619	Ib	Ib	True
PQ499044.2	PQ499044_2_20_66	20	19.6502745817889	1.0	97.645613571987	Ib	Ib	True
PV394719.1	PV394719_1_20_44	20	19.6457717446972	0.9997464618754722	97.7062660203538	Ib	Ib	True
PQ178862.2	PQ178862_2_20_28	20	19.6443722142499	0.9999391508501132	97.5300244662599	Ib	Ib	True
PQ178862.2	PQ178862_2_20_54	20	19.6443570019624	0.9999391508501132	97.7582138779652	Ib	Ib	True
PV394719.1	PV394719_1_20_19	20	19.6422475647663	0.9997464618754722	97.695618629959	Ib	Ib	True
PQ178862.2	PQ178862_2_20_32	20	19.6337793914071	0.9999391508501132	97.585533490578	Ib	Ib	True
PV173494.1	PV173494_1_30_91	30	19.6192972937341	0.9485419022458408	70.7542529726441	IIb	IIb	True	E.1	E.1	True
PP093718.1	PP093718_1_20_92	20	19.5745782393298	0.9667966472118412	99.2878085402104	IIb	IIb	True	E.2	E.2	True
OR449307.1	OR449307_1_20_1	20	19.5210056336171	0.9645097333286006	97.3817529019793	IIb	IIb	True	E.2	E.2	True
OZ261637.1	OZ261637_1_20_87	20	19.4988920383958	0.9980680394910982	98.2774091178692	IIa	IIa	True
PQ240043.1	PQ240043_1_20_59	20	19.4979894426725	0.9999949292375094	97.79424077128	Ib	Ib	True
PQ240043.1	PQ240043_1_20_93	20	19.4595784168065	0.9999949292375094	97.6387500697619	Ib	Ib	True
ON720849.1	ON720849_1_20_42	20	19.4412983180281	0.9981238178784944	99.4224786728174	IIb	IIb	True	B.1.8	B.1.8	True
LC876661.1	LC876661_1_20_89	20	19.4404109345922	1.0	96.5130374360301	IIb	IIb	True	C.1	C.1	True
LC876661.1	LC876661_1_20_8	20	19.4387527952578	1.0	96.5586849459584	IIb	IIb	True	C.1	C.1	True
LC876661.1	LC876661_1_20_35	20	19.4377082181848	1.0	96.6043324558867	IIb	IIb	True	C.1	C.1	True
ON720849.1	ON720849_1_20_91	20	19.4374191847228	0.9981238178784944	99.4255265161127	IIb	IIb	True	B.1.8	B.1.8	True
OR500002.1	OR500002_1_30_32	30	19.4307866273852	0.9514119538154951	61.0130795222778	IIb	IIb	True	B.1.20	B.1.20	True
ON720849.1	ON720849_1_20_69	20	19.4022280930383	0.9981238178784944	99.3656400184726	IIb	IIb	True	B.1.8	B.1.8	True
PP093718.1	PP093718_1_20_56	20	19.376919917448	0.9667966472118412	99.071716259676	IIb	IIb	True	E.2	E.2	True
PQ240043.1	PQ240043_1_20_36	20	19.3613171812645	0.9999949292375094	97.7480540304657	Ib	Ib	True
PP093718.1	PP093718_1_20_11	20	19.3117454071569	0.9667966472118412	99.1640373748339	IIb	IIb	True	E.2	E.2	True
OZ261637.1	OZ261637_1_20_7	20	19.2720666906683	0.9980680394910982	98.1105476673428	IIa	IIa	True
OR449307.1	OR449307_1_20_25	20	19.2498770340096	0.9645097333286006	96.9238258964568	IIb	IIb	True	E.2	E.2	True
OP605553.1	OP605553_1_30_22	30	19.238366403156	0.9494242149191974	89.5948920286842	IIb	IIb	True	B.1.14	B.1.14	True
OR500071.1	OR500071_1_20_9	20	19.1530711073024	0.9686931123833092	93.1616476148939	IIb	IIb	True	B.1.19	B.1.19	True
OR500071.1	OR500071_1_20_42	20	19.1085802372103	0.9686931123833092	93.3658526681251	IIb	IIb	True	B.1.19	B.1.19	True
OR500071.1	OR500071_1_20_5	20	19.0697229842451	0.9686931123833092	93.2569910032356	IIb	IIb	True	B.1.19	B.1.19	True
OZ261637.1	OZ261637_1_20_64	20	19.0433753023442	0.9980680394910982	98.24088731937	IIa	IIa	True
OP535313.1	OP535313_1_20_85	20	18.9638657464923	0.9960549467823476	98.8778800908648	IIb	IIb	True	A	A	True
OP535313.1	OP535313_1_20_30	20	18.8243031504647	0.9960549467823476	98.9848693817946	IIb	IIb	True	A	A	True
OZ223838.1	OZ223838_1_30_5	30	18.8205862815592	0.9418941326207222	93.7405192051099	IIb	IIb	True	F.4	F.4	True
PP507080.1	PP507080_1_20_21	20	18.794101689071	0.989544087744474	97.7453412682709	IIb	IIb	True	B.1.20	B.1.20	True
OZ223838.1	OZ223838_1_30_74	30	18.7694375003169	0.9418941326207222	93.7278358674642	IIb	IIb	True	F.4	F.4	True
OZ223838.1	OZ223838_1_30_50	30	18.7274566576576	0.9418941326207222	93.8140825634547	IIb	IIb	True	F.4	F.4	True
OP535313.1	OP535313_1_20_47	20	18.6669016119954	0.9960549467823476	99.0756328086971	IIb	IIb	True	A	A	True
PP507080.1	PP507080_1_20_6	20	18.619616751771	0.989544087744474	97.9376265201443	IIb	IIb	True	B.1.20	B.1.20	True
OP605553.1	OP605553_1_30_49	30	18.6155398587286	0.9494242149191974	88.0405073048038	IIb	IIb	True	B.1.14	B.1.14	True
OP390214.1	OP390214_1_30_10	30	18.523733703837	0.9517618364273436	88.1085139955048	IIb	IIb	True	B.1.16	B.1.16	True
PP507080.1	PP507080_1_20_97	20	18.4698619231374	0.989544087744474	97.7651278773027	IIb	IIb	True	B.1.20	B.1.20	True
PV173494.1	PV173494_1_30_90	30	18.4023295082882	0.9485419022458408	71.6834665152314	IIb	IIb	True	E.1	E.1	True
OP390214.1	OP390214_1_30_31	30	18.015328915009	0.9517618364273436	88.8386039502991	IIb	IIb	True	B.1.16	B.1.16	True
PQ153135.1	PQ153135_1_20_78	20	17.8031834246916	0.9892550542825124	98.3941568816414	IIb	IIb	True	F.1	F.1	True
PQ153135.1	PQ153135_1_20_10	20	17.7907194904898	0.9892550542825124	98.2673530978164	IIb	IIb	True	F.1	F.1	True
PQ153135.1	PQ153135_1_20_71	20	17.7604723922336	0.9892550542825124	98.3332910654054	IIb	IIb	True	F.1	F.1	True
OR086994.1	OR086994_1_20_34	20	17.7289728156423	0.9978246428915516	99.1961781695177	IIb	IIb	True	B.1.8	B.1.8	True
OR086994.1	OR086994_1_20_54	20	17.610220628876	0.9978246428915516	99.0846066851605	IIb	IIb	True	B.1.8	B.1.8	True
OR086994.1	OR086994_1_20_67	20	17.4594922138442	0.9978246428915516	99.3285425214141	IIb	IIb	True	B.1.8	B.1.8	True
OP382493.1	OP382493_1_30_17	30	17.0449776632912	0.9671262467737274	64.9891223319286	IIb	IIb	True	B.1.14	B.1.14	True
OP382493.1	OP382493_1_30_65	30	16.8772114862912	0.9671262467737274	65.0809347045579	IIb	IIb	True	B.1.14	B.1.14	True
OP382493.1	OP382493_1_30_80	30	16.324285402796	0.9671262467737274	65.5322278005984	IIb	IIb	True	B.1.14	B.1.14	True
PV008682.1	PV008682_1_20_9	20	16.1399429032144	0.9647277761156944	94.8851478119771	IIb	IIb	True	E.1	E.1	True
OP555565.1	OP555565_1_20_99	20	15.9505245703796	0.961092039409966	87.0995561192137	IIb	IIb	True	B.1.9	B.1.9	True
OP555565.1	OP555565_1_20_9	20	15.9475632450852	0.961092039409966	89.7552314521243	IIb	IIb	True	B.1.9	B.1.9	True
OR146360.1	OR146360_1_20_26	20	15.9235278308799	0.992043973652318	98.0621138178387	IIb	IIb	True	B.1.9	B.1.9	True
OQ696101.1	OQ696101_1_30_98	30	15.8014035870574	0.9623293054576616	95.5022443131387	IIb	IIb	True	B.1.11	B.1.11	True
OZ223837.1	OZ223837_1_20_9	20	15.7816428256317	0.9356063871324332	93.0963977676306	IIb	IIb	True	B.1.22	B.1.22	True
OQ696101.1	OQ696101_1_30_80	30	15.7412237778195	0.9623293054576616	95.6757030913194	IIb	IIb	True	B.1.11	B.1.11	True
PV008682.1	PV008682_1_20_79	20	15.7107129999138	0.9647277761156944	94.4749252066325	IIb	IIb	True	E.1	E.1	True
OQ696101.1	OQ696101_1_30_45	30	15.6894918588908	0.9623293054576616	95.845611543631	IIb	IIb	True	B.1.11	B.1.11	True
OR146360.1	OR146360_1_20_13	20	15.6551475845423	0.992043973652318	98.3609135459259	IIb	IIb	True	B.1.9	B.1.9	True
OR146360.1	OR146360_1_20_22	20	15.5956371159531	0.992043973652318	98.2498148354826	IIb	IIb	True	B.1.9	B.1.9	True
OP555565.1	OP555565_1_20_72	20	15.5857085629966	0.961092039409966	88.6926834712295	IIb	IIb	True	B.1.9	B.1.9	True
OZ223837.1	OZ223837_1_20_45	20	15.5776612629241	0.9356063871324332	92.8934550989346	IIb	IIb	True	B.1.22	B.1.22	True
OQ197862.1	OQ197862_1_20_54	20	15.5747303622046	0.957131773904842	59.8462412268246	IIb	IIb	True	B.1.16	B.1.16	True
PQ781667.1	PQ781667_1_20_36	20	15.4267503004427	0.9717152868276804	76.2028641554595	IIb	IIb	True	F.1	F.1	True
PV008682.1	PV008682_1_20_69	20	15.2008883975883	0.9647277761156944	94.2832513564221	IIb	IIb	True	E.1	E.1	True
OQ197862.1	OQ197862_1_20_37	20	15.1162218762835	0.957131773904842	57.9308770951137	IIb	IIb	True	B.1.16	B.1.16	True
OQ197862.1	OQ197862_1_20_58	20	15.0646826463295	0.957131773904842	62.8587367193245	IIb	IIb	True	B.1.16	B.1.16	True
OZ223837.1	OZ223837_1_20_99	20	14.8092886227302	0.9356063871324332	92.9928970065956	IIb	IIb	True	B.1.22	B.1.22	True
PQ781667.1	PQ781667_1_20_85	20	14.8051660928254	0.9717152868276804	80.718168725532	IIb	IIb	True	F.1	F.1	True
PQ781667.1	PQ781667_1_20_84	20	14.4865295194438	0.9717152868276804	78.7551307224362	IIb	IIb	True	F.1	F.1	True
OR500002.1	OR500002_1_20_34	20	13.5131003148943	0.9514119538154951	52.4945363088266	IIb	IIb	True	B.1.20	B.1.20	True
OP605553.1	OP605553_1_20_2	20	13.4118321171955	0.9494242149191974	69.3325355333682	IIb	IIb	True	B.1.14	B.1.14	True
OR500002.1	OR500002_1_20_12	20	13.3518297846447	0.9514119538154951	52.7745647144771	IIb	IIb	True	B.1.20	B.1.20	True
OP390214.1	OP390214_1_20_33	20	12.9353883443453	0.9517618364273436	74.1584605472099	IIb	IIb	True	B.1.16	B.1.16	True
OR500002.1	OR500002_1_20_46	20	12.8255404165124	0.9514119538154951	52.5320629895694	IIb	IIb	True	B.1.20	B.1.20	True
OP390214.1	OP390214_1_20_67	20	12.775588335218	0.9517618364273436	75.1728826630272	IIb	IIb	True	B.1.16	B.1.16	True
OP605553.1	OP605553_1_20_33	20	12.6874787661821	0.9494242149191974	71.5728781586114	IIb	IIb	True	B.1.14	B.1.14	True
PV173494.1	PV173494_1_20_74	20	12.665760690435	0.9485419022458408	58.4273537211791	IIb	IIb	True	E.1	E.1	True
PV173494.1	PV173494_1_20_71	20	12.5958196634028	0.9485419022458408	54.0732965177308	IIb	IIb	True	E.1	E.1	True
OZ223838.1	OZ223838_1_20_48	20	12.5548833978165	0.9418941326207222	93.295080386994	IIb	IIb	True	F.4	F.4	True
OP605553.1	OP605553_1_20_55	20	12.5243421953359	0.9494242149191974	72.3127399226162	IIb	IIb	True	B.1.14	B.1.14	True
OP390214.1	OP390214_1_20_73	20	12.5016505331907	0.9517618364273436	73.8667883674349	IIb	IIb	True	B.1.16	B.1.16	True
OZ223838.1	OZ223838_1_20_47	20	12.5002814273182	0.9418941326207222	93.4533684408119	IIb	IIb	True	F.4	F.4	True
OZ223838.1	OZ223838_1_20_27	20	12.4758606351637	0.9418941326207222	93.6765951833757	IIb	IIb	True	F.4	F.4	True
PV173494.1	PV173494_1_20_19	20	12.0820804324346	0.9485419022458408	57.9743291968619	IIb	IIb	True	E.1	E.1	True
PQ566602.1	PQ566602_1_10_17	10	11.5323793538834	0.9942294722857477	51.6057080576889	IIb	IIb	True	B.1.15	B.1.15	True
OP382493.1	OP382493_1_20_99	20	11.3784411461952	0.9671262467737274	50.1460372192079	IIb	IIb	True	B.1.14	B.1.14	True
OP382493.1	OP382493_1_20_37	20	11.2301112018214	0.9671262467737274	51.4838029168949	IIb	IIb	True	B.1.14	B.1.14	True
OP382493.1	OP382493_1_20_72	20	11.2227078885852	0.9671262467737274	50.3988073808522	IIb	IIb	True	B.1.14	B.1.14	True
PQ566602.1	PQ566602_1_10_73	10	10.999710966538	0.9942294722857477	55.1012131381903	IIb	IIb	True	B.1.15	B.1.15	True
OQ696101.1	OQ696101_1_20_7	20	10.4799223159186	0.9623293054576616	93.6794433568987	IIb	IIb	True	B.1.11	B.1.11	True
OQ696101.1	OQ696101_1_20_78	20	10.3960062674624	0.9623293054576616	92.9689322554797	IIb	IIb	True	B.1.11	B.1.11	True
OQ696101.1	OQ696101_1_20_63	20	10.383917569685	0.9623293054576616	92.4347627621535	IIb	IIb	True	B.1.11	B.1.11	True
KP849470.1	KP849470_1_10_6	10	10.1211861527618	1.0	96.9352892871988	IIa	IIa	True
KP849470.1	KP849470_1_10_11	10	10.1171092597194	1.0	97.3972984616944	IIa	IIa	True
KP849470.1	KP849470_1_10_80	10	10.1151468746355	1.0	97.0615071117915	IIa	IIa	True
KJ136820.1	KJ136820_1_10_41	10	10.1080782317237	1.0	97.4670077762861	IIa	IIa	True
KJ136820.1	KJ136820_1_10_77	10	10.1043613628181	1.0	97.6483581061228	IIa	IIa	True
KJ136820.1	KJ136820_1_10_37	10	10.103626102257	1.0	97.6770343049089	IIa	IIa	True
AY741551.1	AY741551_1_10_31	10	10.0611432541111	0.9993306593512468	97.1328859605899	IIa	IIa	True
KJ642616.1	KJ642616_1_10_77	10	10.0498151707072	0.99799197805374	96.9835493974194	IIa	IIa	True
AY741551.1	AY741551_1_10_10	10	10.0473761339493	0.9993306593512468	97.3960661600358	IIa	IIa	True
KJ642616.1	KJ642616_1_10_96	10	10.0382183368913	0.99799197805374	96.6692345118391	IIa	IIa	True
KJ642616.1	KJ642616_1_10_94	10	10.0377619682672	0.99799197805374	97.2713404590676	IIa	IIa	True
AY741551.1	AY741551_1_10_87	10	10.0373309534555	0.9993306593512468	97.7958395773539	IIa	IIa	True
OP013005.1	OP013005_1_10_94	10	10.0332489896506	1.0	97.9036660477104	IIb	IIb	True	B.1	B.1	True
OR264365.1	OR264365_1_10_82	10	10.0201512101375	0.9993813669761522	86.2975209964702	IIb	IIb	True	B.1.12	B.1.12	True
OP013005.1	OP013005_1_10_6	10	10.0102581525184	1.0	98.4942035970676	IIb	IIb	True	B.1	B.1	True
OR759184.1	OR759184_1_10_33	10	10.0074895161986	0.9975660340045333	98.1047366365163	IIb	IIb	True	B.1.4	B.1.4	True
ON918656.1	ON918656_1_10_35	10	10.0038842040678	1.0	98.7538292994664	IIb	IIb	True	B.1.5	B.1.5	True
LC876653.1	LC876653_1_10_13	10	10.0025962303952	1.0	97.9357391017676	IIb	IIb	True	B.1	B.1	True
OP415243.1	OP415243_1_10_75	10	10.0022209939709	1.0	97.5061496715949	IIb	IIb	True	B.1.7	B.1.7	True
ON918656.1	ON918656_1_10_24	10	10.0020029511838	1.0	98.267432188432	IIb	IIb	True	B.1.5	B.1.5	True
MT903342.1	MT903342_1_10_4	10	10.0013792473974	1.0	98.4030125336401	IIb	IIb	True	A.1	A.1	True
ON918656.1	ON918656_1_10_23	10	10.0008620296234	1.0	98.4277048548417	IIb	IIb	True	B.1.5	B.1.5	True
OP415243.1	OP415243_1_10_38	10	10.000796109711	1.0	98.3085233180331	IIb	IIb	True	B.1.7	B.1.7	True
PP852969.1	PP852969_1_10_13	10	10.0002433965995	1.0	97.8721246298024	IIb	IIb	True	A.2.3	A.2.3	True
OP019276.1	OP019276_1_10_98	10	9.9998935139877	1.0	97.9111834598591	IIb	IIb	True	B.1.1	B.1.1	True
OP320555.1	OP320555_1_10_73	10	9.99981238178785	1.0	97.8376843343678	IIb	IIb	True	B.1.6	B.1.6	True
OR759184.1	OR759184_1_10_59	10	9.99968561272559	0.9975660340045333	97.5995048852003	IIb	IIb	True	B.1.4	B.1.4	True
OP320555.1	OP320555_1_10_61	10	9.99952841908838	1.0	98.1064236560121	IIb	IIb	True	B.1.6	B.1.6	True
OP415243.1	OP415243_1_10_85	10	9.99950306527593	1.0	98.2567899982248	IIb	IIb	True	B.1.7	B.1.7	True
PP852969.1	PP852969_1_10_39	10	9.99942193307608	1.0	98.2935413201347	IIb	IIb	True	A.2.3	A.2.3	True
OP382486.1	OP382486_1_10_35	10	9.99916332418906	0.9999492923750944	98.7431973910441	IIb	IIb	True	B.1.19	B.1.19	True
PP098619.2	PP098619_2_10_75	10	9.99897570597691	1.0	97.7518801949418	IIb	IIb	True	B.1.3	B.1.3	True
OP536755.1	OP536755_1_10_59	10	9.99880837081472	1.0	98.0192095094171	IIb	IIb	True	B.1.7	B.1.7	True
PP098619.2	PP098619_2_10_42	10	9.9987678047148	1.0	98.2382205723501	IIb	IIb	True	B.1.3	B.1.3	True
PP853044.1	PP853044_1_10_67	10	9.99870695556491	0.9999949292375094	97.7953929951617	IIb	IIb	True	A.2	A.2	True
PP852969.1	PP852969_1_10_99	10	9.99870695556491	1.0	97.6768834435474	IIb	IIb	True	A.2.3	A.2.3	True
PP853044.1	PP853044_1_10_69	10	9.99863596489004	0.9999949292375094	97.8821059251333	IIb	IIb	True	A.2	A.2	True
OP019276.1	OP019276_1_10_10	10	9.99861061107759	1.0	97.9431318555933	IIb	IIb	True	B.1.1	B.1.1	True
PP098619.2	PP098619_2_10_69	10	9.99858018650264	1.0	97.8112147352513	IIb	IIb	True	B.1.3	B.1.3	True
OP536755.1	OP536755_1_10_10	10	9.99841285134046	1.0	97.8006430215929	IIb	IIb	True	B.1.7	B.1.7	True
MT903342.1	MT903342_1_10_33	10	9.99835200219057	1.0	98.0979073433042	IIb	IIb	True	A.1	A.1	True
OP205110.1	OP205110_1_10_56	10	9.99834693142808	0.9999949292375094	97.3189967793472	IIb	IIb	True	B.1.10	B.1.10	True
PQ141468.1	PQ141468_1_10_21	10	9.99834693142808	0.9999847877125284	97.7491733106121	IIb	IIb	True	F.2	F.2	True
OP320555.1	OP320555_1_10_57	10	9.99833171914061	1.0	97.5222244197309	IIb	IIb	True	B.1.6	B.1.6	True
OQ261694.2	OQ261694_2_10_67	10	9.99813395940348	1.0	97.8785127781187	IIb	IIb	True	A.2.1	A.2.1	True
PQ672982.1	PQ672982_1_10_96	10	9.99804775644114	0.9997160373005288	98.2829005086387	IIb	IIb	True	C.1.1	C.1.1	True
OZ261904.1	OZ261904_1_10_57	10	9.99802747339117	1.0	97.4694713781492	IIb	IIb	True	A.2.2	A.2.2	True
OP270474.1	OP270474_1_10_41	10	9.99797169500378	1.0	97.6141920821412	IIb	IIb	True	B.1.2	B.1.2	True
OP382486.1	OP382486_1_10_77	10	9.99796662424129	0.9999492923750944	98.0174167076641	IIb	IIb	True	B.1.19	B.1.19	True
OZ261904.1	OZ261904_1_10_21	10	9.99765730772936	1.0	97.7067686331388	IIb	IIb	True	A.2.2	A.2.2	True
OZ261963.1	OZ261963_1_10_49	10	9.99753560942959	1.0	97.9607258416253	IIb	IIb	True	A.2.2	A.2.2	True
OQ261694.2	OQ261694_2_10_7	10	9.99752039714212	1.0	98.4536422329629	IIb	IIb	True	A.2.1	A.2.1	True
ON622722.2	ON622722_2_10_51	10	9.99740376960484	1.0	97.6205937861477	IIb	IIb	True	B.1.3	B.1.3	True
ON929064.1	ON929064_1_10_79	10	9.99739869884234	1.0	97.5469085264712	IIb	IIb	True	B.1.1	B.1.1	True
OR766788.1	OR766788_1_10_10	10	9.99728714206755	1.0	97.8012669977024	IIb	IIb	True	F.3	F.3	True
OP536755.1	OP536755_1_10_49	10	9.99725164673012	1.0	97.8087568587279	IIb	IIb	True	B.1.7	B.1.7	True
PP853013.1	PP853013_1_10_25	10	9.99724657596763	1.0	98.0086228759828	IIb	IIb	True	A.2	A.2	True
PQ672985.1	PQ672985_1_10_39	10	9.99715023148031	0.99972617882551	98.1667706257321	IIb	IIb	True	E.3	E.3	True
PQ672985.1	PQ672985_1_10_75	10	9.99701839165555	0.99972617882551	97.7377493115881	IIb	IIb	True	E.3	E.3	True
PQ141470.1	PQ141470_1_10_17	10	9.99691190564325	0.9999695754250568	98.1212370213694	IIb	IIb	True	F.2	F.2	True
OP019276.1	OP019276_1_10_62	10	9.99671921666861	1.0	98.1576425126653	IIb	IIb	True	B.1.1	B.1.1	True
OP314960.2	OP314960_2_10_66	10	9.99660765989382	1.0	97.9004168737512	IIb	IIb	True	B.1.11	B.1.11	True
OP597769.1	OP597769_1_10_28	10	9.99658737684386	1.0	97.4902613212141	IIb	IIb	True	A.2.1	A.2.1	True
PQ672982.1	PQ672982_1_10_53	10	9.99653666921895	0.9997160373005288	98.2970997956317	IIb	IIb	True	C.1.1	C.1.1	True
OP289782.1	OP289782_1_10_55	10	9.99643525396914	1.0	98.7388438133874	IIb	IIb	True	B.1.6	B.1.6	True
OZ261963.1	OZ261963_1_10_62	10	9.9963490510068	1.0	98.4612887847529	IIb	IIb	True	A.2.2	A.2.2	True
OQ261694.2	OQ261694_2_10_91	10	9.99624763575699	1.0	97.9464734015306	IIb	IIb	True	A.2.1	A.2.1	True
OP314960.2	OP314960_2_10_76	10	9.99621214041955	1.0	98.2518688318406	IIb	IIb	True	B.1.11	B.1.11	True
OR766788.1	OR766788_1_10_33	10	9.9961867866071	1.0	98.116241206336	IIb	IIb	True	F.3	F.3	True
PQ672982.1	PQ672982_1_10_16	10	9.99612593745722	0.9997160373005288	97.9832248118623	IIb	IIb	True	C.1.1	C.1.1	True
ON622722.2	ON622722_2_10_59	10	9.99611579593224	1.0	98.2811453619336	IIb	IIb	True	B.1.3	B.1.3	True
PV785664.1	PV785664_1_10_55	10	9.9960245222074	0.9996551881506422	98.4476664283142	IIb	IIb	True	C.1.1	C.1.1	True
OP205110.1	OP205110_1_10_20	10	9.99599409763246	0.9999949292375094	98.1791900185124	IIb	IIb	True	B.1.10	B.1.10	True
OP597769.1	OP597769_1_10_78	10	9.99587239933269	1.0	98.0887842882649	IIb	IIb	True	A.2.1	A.2.1	True
OP270474.1	OP270474_1_10_92	10	9.99577098408288	1.0	98.1383693738936	IIb	IIb	True	B.1.2	B.1.2	True
LC876653.1	LC876653_1_10_23	10	9.99572027645797	1.0	98.348591281414	IIb	IIb	True	B.1	B.1	True
PV785664.1	PV785664_1_10_76	10	9.99571520569548	0.9996551881506422	98.2001856106133	IIb	IIb	True	C.1.1	C.1.1	True
LC756923.1	LC756923_1_10_68	10	9.99560871968318	1.0	97.7584457745764	IIb	IIb	True	C.1	C.1	True
PQ141470.1	PQ141470_1_10_89	10	9.99551744595835	0.9999695754250568	97.9082872199595	IIb	IIb	True	F.2	F.2	True
PP852959.1	PP852959_1_10_97	10	9.99544138452099	1.0	97.718490420601	IIb	IIb	True	A.2.3	A.2.3	True
OP289782.1	OP289782_1_10_48	10	9.99542617223352	1.0	97.8321501014199	IIb	IIb	True	B.1.6	B.1.6	True
LC756923.1	LC756923_1_10_11	10	9.99537546460861	1.0	98.3879476514152	IIb	IIb	True	C.1	C.1	True
OP205120.1	OP205120_1_10_40	10	9.99526897859631	0.9999898584750188	98.1878122384805	IIb	IIb	True	B.1.2	B.1.2	True
PP852959.1	PP852959_1_10_48	10	9.99520812944643	1.0	97.7093623538241	IIb	IIb	True	A.2.3	A.2.3	True
ON929064.1	ON929064_1_10_49	10	9.99517263410899	1.0	97.7792319125084	IIb	IIb	True	B.1.1	B.1.1	True
PQ672985.1	PQ672985_1_10_70	10	9.99508643114665	0.99972617882551	97.1373223187436	IIb	IIb	True	E.3	E.3	True
PV785664.1	PV785664_1_10_9	10	9.99499515742182	0.9996551881506422	98.0399316384954	IIb	IIb	True	C.1.1	C.1.1	True
ON792322.1	ON792322_1_10_52	10	9.99492416674695	0.9999492923750944	97.9373652846456	IIb	IIb	True	B.1.5	B.1.5	True
PQ141468.1	PQ141468_1_10_70	10	9.99479739768469	0.9999847877125284	97.226786764855	IIb	IIb	True	F.2	F.2	True
PP853044.1	PP853044_1_10_47	10	9.99468077014741	0.9999949292375094	98.0946053545799	IIb	IIb	True	A.2	A.2	True
OP205110.1	OP205110_1_10_99	10	9.99463513328499	0.9999949292375094	97.7876397940811	IIb	IIb	True	B.1.10	B.1.10	True
MT903342.1	MT903342_1_10_54	10	9.99454385956016	1.0	97.4068424493354	IIb	IIb	True	A.1	A.1	True
OP382486.1	OP382486_1_10_36	10	9.99448808117276	0.9999492923750944	98.3004255275984	IIb	IIb	True	B.1.19	B.1.19	True
LC756923.1	LC756923_1_10_15	10	9.99429539219812	1.0	97.9699705792838	IIb	IIb	True	C.1	C.1	True
OP205120.1	OP205120_1_10_88	10	9.9937731036616	0.9999898584750188	97.9245809347501	IIb	IIb	True	B.1.2	B.1.2	True
PQ141468.1	PQ141468_1_10_12	10	9.99371225451171	0.9999847877125284	97.5062382082649	IIb	IIb	True	F.2	F.2	True
PP853013.1	PP853013_1_10_53	10	9.99353984858703	1.0	98.2373827035252	IIb	IIb	True	A.2	A.2	True
OP205120.1	OP205120_1_10_80	10	9.99345364562469	0.9999898584750188	97.805898612837	IIb	IIb	True	B.1.2	B.1.2	True
OR766788.1	OR766788_1_10_3	10	9.99331166427496	1.0	97.5638951303263	IIb	IIb	True	F.3	F.3	True
PQ141470.1	PQ141470_1_10_20	10	9.99321531978764	0.9999695754250568	97.5247399201627	IIb	IIb	True	F.2	F.2	True
ON792322.1	ON792322_1_10_48	10	9.99318996597518	0.9999492923750944	97.9789527069862	IIb	IIb	True	B.1.5	B.1.5	True
LC876653.1	LC876653_1_10_82	10	9.99300741852552	1.0	97.7399639895519	IIb	IIb	True	B.1	B.1	True
PP853013.1	PP853013_1_10_28	10	9.99280965878839	1.0	97.9731169160538	IIb	IIb	True	A.2	A.2	True
OP314960.2	OP314960_2_10_16	10	9.99277923421345	1.0	98.2488259577446	IIb	IIb	True	B.1.11	B.1.11	True
PP852959.1	PP852959_1_10_7	10	9.99255612066387	1.0	98.3331135835776	IIb	IIb	True	A.2.3	A.2.3	True
ON622722.2	ON622722_2_10_96	10	9.99233807787677	1.0	98.4308095054488	IIb	IIb	True	B.1.3	B.1.3	True
OP536738.2	OP536738_2_10_54	10	9.99224173338945	0.9994726407009822	97.5621507034111	IIb	IIb	True	B.1.13	B.1.13	True
OZ261963.1	OZ261963_1_10_7	10	9.99169409104047	1.0	98.105772449259	IIb	IIb	True	A.2.2	A.2.2	True
OP270474.1	OP270474_1_10_88	10	9.9916231003656	1.0	98.0633052652937	IIb	IIb	True	B.1.2	B.1.2	True
OP597769.1	OP597769_1_10_20	10	9.99083713217957	1.0	97.6566423031858	IIb	IIb	True	A.2.1	A.2.1	True
OP536738.2	OP536738_2_10_74	10	9.98984833349391	0.9994726407009822	97.6503940521954	IIb	IIb	True	B.1.13	B.1.13	True
ON929064.1	ON929064_1_10_82	10	9.98847922762146	1.0	97.9557571053926	IIb	IIb	True	B.1.1	B.1.1	True
OZ261904.1	OZ261904_1_10_50	10	9.98831696322176	1.0	97.8436931066134	IIb	IIb	True	A.2.2	A.2.2	True
OP289782.1	OP289782_1_10_93	10	9.98478264176584	1.0	98.1217038539554	IIb	IIb	True	B.1.6	B.1.6	True
ON959143.1	ON959143_1_10_12	10	9.98425021170433	0.9999898584750188	97.4865422960035	IIb	IIb	True	B.1.10	B.1.10	True
OP536738.2	OP536738_2_10_38	10	9.98384455070509	0.9994726407009822	98.1337038877788	IIb	IIb	True	B.1.13	B.1.13	True
ON792322.1	ON792322_1_10_12	10	9.98340339436841	0.9999492923750944	97.4941042221377	IIb	IIb	True	B.1.5	B.1.5	True
ON959143.1	ON959143_1_10_30	10	9.98253122322004	0.9999898584750188	97.6230219331402	IIb	IIb	True	B.1.10	B.1.10	True
OR759154.1	OR759154_1_10_92	10	9.98079195168578	0.9978804212789476	97.9784093099705	IIb	IIb	True	B.1.4	B.1.4	True
ON959143.1	ON959143_1_10_27	10	9.97775963571642	0.9999898584750188	97.5504695609821	IIb	IIb	True	B.1.10	B.1.10	True
ON880540.1	ON880540_1_10_76	10	9.97464111678473	0.9999492923750944	98.5799519040516	IIb	IIb	True	B.1.12	B.1.12	True
PV785661.1	PV785661_1_10_82	10	9.96996587376844	0.9966989336186484	97.5349773578974	IIb	IIb	True	E.3	E.3	True
PV785661.1	PV785661_1_10_12	10	9.96904806575765	0.9966989336186484	97.2575925841409	IIb	IIb	True	E.3	E.3	True
ON880540.1	ON880540_1_10_46	10	9.96876410305818	0.9999492923750944	98.4211540998245	IIb	IIb	True	B.1.12	B.1.12	True
PV785661.1	PV785661_1_10_20	10	9.9659599714009	0.9966989336186484	97.8154047434318	IIb	IIb	True	E.3	E.3	True
OR759154.1	OR759154_1_10_16	10	9.96214168724551	0.9978804212789476	97.8039315155358	IIb	IIb	True	B.1.4	B.1.4	True
OP013005.1	OP013005_1_10_24	10	9.95721290610469	1.0	98.3719420007509	IIb	IIb	True	B.1	B.1	True
OR759154.1	OR759154_1_10_32	10	9.95182775633972	0.9978804212789476	97.4563975609014	IIb	IIb	True	B.1.4	B.1.4	True
OR759184.1	OR759184_1_10_77	10	9.94894756324508	0.9975660340045333	97.8100301330114	IIb	IIb	True	B.1.4	B.1.4	True
MN648051.1	MN648051_1_10_78	10	9.9482934348838	0.9979716950037776	97.4894124210686	IIb	IIb	True	A.1	A.1	True
MN648051.1	MN648051_1_10_95	10	9.94775086329731	0.9979716950037776	97.7658986362092	IIb	IIb	True	A.1	A.1	True
MN648051.1	MN648051_1_10_21	10	9.94400356981679	0.9979716950037776	97.7558917350887	IIb	IIb	True	A.1	A.1	True
OP612684.1	OP612684_1_10_16	10	9.935033390971	0.997089382330421	98.0650920285849	IIb	IIb	True	A	A	True
OP612684.1	OP612684_1_10_95	10	9.93290367072497	0.997089382330421	97.7597671009855	IIb	IIb	True	A	A	True
OP612684.1	OP612684_1_10_2	10	9.93055590769184	0.997089382330421	97.3002581567909	IIb	IIb	True	A	A	True
ON880540.1	ON880540_1_10_92	10	9.89486788128331	0.9999492923750944	98.186411529857	IIb	IIb	True	B.1.12	B.1.12	True
NC_003310.1	NC_003310_1_10_19	10	9.86315533266737	1.0	95.2837551566507	Ia	Ia	True
NC_003310.1	NC_003310_1_10_59	10	9.85570131180626	1.0	96.1063776945417	Ia	Ia	True
NC_003310.1	NC_003310_1_10_3	10	9.85124411157706	1.0	95.7751904585705	Ia	Ia	True
OP498046.1	OP498046_1_10_77	10	9.85013868535412	1.0	95.4940563128854	Ia	Ia	True
PQ963869.1	PQ963869_1_10_84	10	9.84228914501874	0.9999391508501132	95.6634632451758	Ib	Ib	True
HM172544.1	HM172544_1_10_13	10	9.8408591899964	0.99981745255034	95.1255269392124	Ia	Ia	True
OP498046.1	OP498046_1_10_21	10	9.83803984605165	1.0	95.3165276340092	Ia	Ia	True
HM172544.1	HM172544_1_10_26	10	9.8364019897672	0.99981745255034	95.7865695636959	Ia	Ia	True
OR449307.1	OR449307_1_10_50	10	9.83552981861882	0.9645097333286006	76.1095559747662	IIb	IIb	True	E.2	E.2	True
PQ963869.1	PQ963869_1_10_65	10	9.83354715048502	0.9999391508501132	95.7563677307447	Ib	Ib	True
OR943698.1	OR943698_1_10_78	10	9.83077851416517	1.0	95.7267298804215	Ia	Ia	True
OP498046.1	OP498046_1_10_20	10	9.83041341926585	1.0	95.4783226362921	Ia	Ia	True
PQ178862.2	PQ178862_2_10_53	10	9.82937898371778	0.9999391508501132	95.6165996670321	Ib	Ib	True
OR943698.1	OR943698_1_10_70	10	9.8291558701682	1.0	95.0808611663488	Ia	Ia	True
PQ240043.1	PQ240043_1_10_37	10	9.82822284986993	0.9999949292375094	95.9922502637345	Ib	Ib	True
PQ963869.1	PQ963869_1_10_31	10	9.82759407532111	0.9999391508501132	95.8802618701096	Ib	Ib	True
OR943698.1	OR943698_1_10_31	10	9.82627060631107	1.0	95.7508719279747	Ia	Ia	True
PV394719.1	PV394719_1_10_27	10	9.82493699577605	0.9997464618754722	95.1488540899977	Ib	Ib	True
PV394719.1	PV394719_1_10_50	10	9.82289854925485	0.9997464618754722	95.8589011546758	Ib	Ib	True
PQ178862.2	PQ178862_2_10_43	10	9.82018062055991	0.9999391508501132	95.8326988477742	Ib	Ib	True
PQ178862.2	PQ178862_2_10_24	10	9.81967354431086	0.9999391508501132	96.4678601148795	Ib	Ib	True
PQ499044.2	PQ499044_2_10_20	10	9.81937944008641	1.0	95.269107577042	Ib	Ib	True
PV394719.1	PV394719_1_10_81	10	9.8191157604369	0.9997464618754722	96.0290146392967	Ib	Ib	True
PQ499044.2	PQ499044_2_10_5	10	9.81208768362499	1.0	95.6241910514428	Ib	Ib	True
PQ499044.2	PQ499044_2_10_35	10	9.81040419047812	1.0	96.0058480719638	Ib	Ib	True
OR264365.1	OR264365_1_10_73	10	9.74914430882972	0.9993813669761522	89.4469915202662	IIb	IIb	True	B.1.12	B.1.12	True
PQ566602.1	PQ566602_1_10_93	10	9.73461150353179	0.9942294722857477	53.1854128938331	IIb	IIb	True	B.1.15	B.1.15	True
OZ261637.1	OZ261637_1_10_71	10	9.73112788970077	0.9980680394910982	89.1459895841257	IIa	IIa	True
ON720849.1	ON720849_1_10_15	10	9.72895760335482	0.9981238178784944	97.04752480272	IIb	IIb	True	B.1.8	B.1.8	True
OR264365.1	OR264365_1_10_48	10	9.72622446237241	0.9993813669761522	87.7321459362417	IIb	IIb	True	B.1.12	B.1.12	True
LC876661.1	LC876661_1_10_69	10	9.72130075199408	1.0	94.9939897445261	IIb	IIb	True	C.1	C.1	True
ON720849.1	ON720849_1_10_10	10	9.72034744864585	0.9981238178784944	97.4382266519835	IIb	IIb	True	B.1.8	B.1.8	True
ON720849.1	ON720849_1_10_80	10	9.7177968551131	0.9981238178784944	96.8142976028579	IIb	IIb	True	B.1.8	B.1.8	True
LC876661.1	LC876661_1_10_54	10	9.71442479805689	1.0	94.8747990241577	IIb	IIb	True	C.1	C.1	True
LC876661.1	LC876661_1_10_14	10	9.71267031423515	1.0	94.770824140432	IIb	IIb	True	C.1	C.1	True
PQ240043.1	PQ240043_1_10_56	10	9.67155657196172	0.9999949292375094	95.6580422880397	Ib	Ib	True
PQ240043.1	PQ240043_1_10_12	10	9.6466033497457	0.9999949292375094	95.6444967628017	Ib	Ib	True
PP507080.1	PP507080_1_10_28	10	9.62800379293034	0.989544087744474	93.9463123341603	IIb	IIb	True	B.1.20	B.1.20	True
PP093718.1	PP093718_1_10_17	10	9.61981958227059	0.9667966472118412	97.2415262405016	IIb	IIb	True	E.2	E.2	True
PP093718.1	PP093718_1_10_71	10	9.59716848622527	0.9667966472118412	96.9711572603963	IIb	IIb	True	E.2	E.2	True
PP093718.1	PP093718_1_10_76	10	9.59573853120294	0.9667966472118412	97.8361434049547	IIb	IIb	True	E.2	E.2	True
OR500071.1	OR500071_1_10_20	10	9.57261078348351	0.9686931123833092	92.0326382409023	IIb	IIb	True	B.1.19	B.1.19	True
OR500071.1	OR500071_1_10_39	10	9.55152148228529	0.9686931123833092	92.5946587416701	IIb	IIb	True	B.1.19	B.1.19	True
OR500071.1	OR500071_1_10_28	10	9.5467904608816	0.9686931123833092	91.7258306625015	IIb	IIb	True	B.1.19	B.1.19	True
OR449307.1	OR449307_1_10_69	10	9.52752663417998	0.9645097333286006	74.315806554667	IIb	IIb	True	E.2	E.2	True
OP535313.1	OP535313_1_10_13	10	9.51837390788453	0.9960549467823476	97.0190045432419	IIb	IIb	True	A	A	True
OZ261637.1	OZ261637_1_10_33	10	9.49560111353945	0.9980680394910982	89.0249281357891	IIa	IIa	True
OP535313.1	OP535313_1_10_14	10	9.46501427419641	0.9960549467823476	95.9562104494564	IIb	IIb	True	A	A	True
OR449307.1	OR449307_1_10_12	10	9.42932117702539	0.9645097333286006	74.0220885774266	IIb	IIb	True	E.2	E.2	True
PP507080.1	PP507080_1_10_93	10	9.31139045378253	0.989544087744474	92.8057918956079	IIb	IIb	True	B.1.20	B.1.20	True
PP507080.1	PP507080_1_10_35	10	9.27073308013326	0.989544087744474	93.3557581569027	IIb	IIb	True	B.1.20	B.1.20	True
OZ261637.1	OZ261637_1_10_28	10	9.25636253923502	0.9980680394910982	89.7391048650402	IIa	IIa	True
OP535313.1	OP535313_1_10_56	10	9.23252995552941	0.9960549467823476	95.7838106441668	IIb	IIb	True	A	A	True
PQ153135.1	PQ153135_1_10_7	10	8.91722994386666	0.9892550542825124	96.8177322411301	IIb	IIb	True	F.1	F.1	True
OR086994.1	OR086994_1_10_87	10	8.88508638043903	0.9978246428915516	93.2935395039126	IIb	IIb	True	B.1.8	B.1.8	True
PQ153135.1	PQ153135_1_10_88	10	8.87441242539641	0.9892550542825124	96.0995156095458	IIb	IIb	True	F.1	F.1	True
PQ153135.1	PQ153135_1_10_22	10	8.85784624433976	0.9892550542825124	96.8827822664496	IIb	IIb	True	F.1	F.1	True
OR086994.1	OR086994_1_10_44	10	8.84643195797352	0.9978246428915516	92.9365107539697	IIb	IIb	True	B.1.8	B.1.8	True
OR086994.1	OR086994_1_10_95	10	8.62969742760219	0.9978246428915516	94.2484899813878	IIb	IIb	True	B.1.8	B.1.8	True
PV008682.1	PV008682_1_10_44	10	8.31129410929521	0.9647277761156944	63.8573522029481	IIb	IIb	True	E.1	E.1	True
PV008682.1	PV008682_1_10_35	10	8.19510772834911	0.9647277761156944	61.5987667467876	IIb	IIb	True	E.1	E.1	True
PQ781667.1	PQ781667_1_10_13	10	8.17197998062969	0.9717152868276804	40.0554041918446	IIb	IIb	True	F.1	F.1	True
PV008682.1	PV008682_1_10_2	10	7.94774579253482	0.9647277761156944	60.3271672548781	IIb	IIb	True	E.1	E.1	True
OR146360.1	OR146360_1_10_30	10	7.94686347986147	0.992043973652318	91.9653818447459	IIb	IIb	True	B.1.9	B.1.9	True
OR146360.1	OR146360_1_10_64	10	7.94608258243792	0.992043973652318	94.418489040394	IIb	IIb	True	B.1.9	B.1.9	True
OR146360.1	OR146360_1_10_7	10	7.92516568716438	0.992043973652318	93.7038991081665	IIb	IIb	True	B.1.9	B.1.9	True
OZ223837.1	OZ223837_1_10_65	10	7.90291011059333	0.9356063871324332	86.6788432267884	IIb	IIb	True	B.1.22	B.1.22	True
OP555565.1	OP555565_1_10_9	10	7.67128782154973	0.961092039409966	63.3794960471803	IIb	IIb	True	B.1.9	B.1.9	True
OQ197862.1	OQ197862_1_10_81	10	7.64222221095386	0.957131773904842	34.382939878794	IIb	IIb	True	B.1.16	B.1.16	True
OP555565.1	OP555565_1_10_42	10	7.57907600565897	0.961092039409966	61.7537436422736	IIb	IIb	True	B.1.9	B.1.9	True
OZ223837.1	OZ223837_1_10_36	10	7.55327089534453	0.9356063871324332	86.0078128963523	IIb	IIb	True	B.1.22	B.1.22	True
OZ223837.1	OZ223837_1_10_64	10	7.41472752257757	0.9356063871324332	85.5608543452894	IIb	IIb	True	B.1.22	B.1.22	True
PQ781667.1	PQ781667_1_10_21	10	7.35061280164698	0.9717152868276804	38.5362786263413	IIb	IIb	True	F.1	F.1	True
OQ197862.1	OQ197862_1_10_70	10	7.28502248883164	0.957131773904842	32.3316887160322	IIb	IIb	True	B.1.16	B.1.16	True
OP555565.1	OP555565_1_10_5	10	7.22126779203789	0.961092039409966	58.640788519193	IIb	IIb	True	B.1.9	B.1.9	True
OQ197862.1	OQ197862_1_10_4	10	7.01276817995122	0.957131773904842	35.9998783017002	IIb	IIb	True	B.1.16	B.1.16	True
PQ781667.1	PQ781667_1_10_17	10	6.94692939977385	0.9717152868276804	39.7573987301974	IIb	IIb	True	F.1	F.1	True
OR500002.1	OR500002_1_10_12	10	6.94431795709121	0.9514119538154951	38.693230244734	IIb	IIb	True	B.1.20	B.1.20	True
OR500002.1	OR500002_1_10_10	10	6.83715246261581	0.9514119538154951	41.2526000710263	IIb	IIb	True	B.1.20	B.1.20	True
OP605553.1	OP605553_1_10_96	10	6.69308702949663	0.9494242149191974	31.0300239847066	IIb	IIb	True	B.1.14	B.1.14	True
OP390214.1	OP390214_1_10_86	10	6.63819602553636	0.9517618364273436	39.8602497857603	IIb	IIb	True	B.1.16	B.1.16	True
OP390214.1	OP390214_1_10_94	10	6.60589526847152	0.9517618364273436	39.171528588098	IIb	IIb	True	B.1.16	B.1.16	True
OP605553.1	OP605553_1_10_93	10	6.42490961365861	0.9494242149191974	33.0167487285063	IIb	IIb	True	B.1.14	B.1.14	True
PV173494.1	PV173494_1_10_7	10	6.41735417754768	0.9485419022458408	40.2283871425746	IIb	IIb	True	E.1	E.1	True
OZ223838.1	OZ223838_1_10_21	10	6.3665502081548	0.9418941326207222	85.5379510829034	IIb	IIb	True	F.4	F.4	True
OZ223838.1	OZ223838_1_10_35	10	6.25351277071533	0.9418941326207222	83.5954930834449	IIb	IIb	True	F.4	F.4	True
OZ223838.1	OZ223838_1_10_73	10	6.21216577336734	0.9418941326207222	84.6115601012638	IIb	IIb	True	F.4	F.4	True
OP605553.1	OP605553_1_10_30	10	6.10467575009254	0.9494242149191974	30.8479836112956	IIb	IIb	True	B.1.14	B.1.14	True
PV173494.1	PV173494_1_10_74	10	6.0844535492802	0.9485419022458408	39.1407085883504	IIb	IIb	True	E.1	E.1	True
OP390214.1	OP390214_1_10_67	10	6.07202511041586	0.9517618364273436	40.8652042068539	IIb	IIb	True	B.1.16	B.1.16	True
OR500002.1	OR500002_1_10_91	10	6.05216293374035	0.9514119538154951	40.7443861553916	IIb	IIb	True	B.1.20	B.1.20	True
OP382493.1	OP382493_1_10_59	10	5.96065088307328	0.9671262467737274	31.4096940871038	IIb	IIb	True	B.1.14	B.1.14	True
PV173494.1	PV173494_1_10_71	10	5.82806058547023	0.9485419022458408	40.0359011804795	IIb	IIb	True	E.1	E.1	True
OP382493.1	OP382493_1_10_15	10	5.56496914441025	0.9671262467737274	32.9334273095587	IIb	IIb	True	B.1.14	B.1.14	True
OP382493.1	OP382493_1_10_52	10	5.46117063622857	0.9671262467737274	35.0047917733618	IIb	IIb	True	B.1.14	B.1.14	True
PQ566602.1	PQ566602_1_5_69	5	5.36861907925095	0.9942294722857477	16.7960057784424	IIb	IIb	True	B.1.15	B.1.15	True
OQ696101.1	OQ696101_1_10_56	10	5.29883524585592	0.9623293054576616	61.437931699005	IIb	IIb	True	B.1.11	B.1.11	True
OQ696101.1	OQ696101_1_10_24	10	5.29232945758054	0.9623293054576616	64.7318960751797	IIb	IIb	True	B.1.11	B.1.11	True
OQ696101.1	OQ696101_1_10_64	10	5.25325416182831	0.9623293054576616	62.1845031923687	IIb	IIb	True	B.1.11	B.1.11	True
KP849470.1	KP849470_1_5_4	5	5.06665517293835	1.0	76.0424321981926	IIa	IIa	True
OR759184.1	OR759184_1_5_53	5	5.06366849383142	0.9975660340045333	73.3494310831993	IIb	IIb	True	B.1.4	B.1.4	True
KP849470.1	KP849470_1_5_55	5	5.05761400341769	1.0	73.8826964310153	IIa	IIa	True
KP849470.1	KP849470_1_5_2	5	5.05751258816788	1.0	71.236864527123	IIa	IIa	True
KJ136820.1	KJ136820_1_5_32	5	5.05510397598487	1.0	75.0890220491027	IIa	IIa	True
KJ136820.1	KJ136820_1_5_27	5	5.05437885694872	1.0	73.2136976446091	IIa	IIa	True
KJ136820.1	KJ136820_1_5_8	5	5.04831929577251	1.0	73.8310322989234	IIa	IIa	True
ON880540.1	ON880540_1_5_53	5	5.04360855741878	0.9999492923750944	73.1760396903503	IIb	IIb	True	B.1.12	B.1.12	True
OR759154.1	OR759154_1_5_78	5	5.03907022498973	0.9978804212789476	72.0608750792644	IIb	IIb	True	B.1.4	B.1.4	True
OR264365.1	OR264365_1_5_59	5	5.03463330781049	0.9993813669761522	41.8525523682996	IIb	IIb	True	B.1.12	B.1.12	True
AY741551.1	AY741551_1_5_97	5	5.02466925951655	0.9993306593512468	71.2822046701208	IIa	IIa	True
KJ642616.1	KJ642616_1_5_14	5	5.02267644985776	0.99799197805374	71.4900751140893	IIa	IIa	True
KJ642616.1	KJ642616_1_5_3	5	5.02106901814826	0.99799197805374	73.2930994294285	IIa	IIa	True
OP013005.1	OP013005_1_5_13	5	5.01910663306441	1.0	73.6171918200865	IIb	IIb	True	B.1	B.1	True
AY741551.1	AY741551_1_5_12	5	5.01757019202978	0.9993306593512468	73.1665447749066	IIa	IIa	True
AY741551.1	AY741551_1_5_46	5	5.01620615691982	0.9993306593512468	72.5430299585938	IIa	IIa	True
KJ642616.1	KJ642616_1_5_56	5	5.01388374769914	0.99799197805374	72.1891631608292	IIa	IIa	True
OZ261637.1	OZ261637_1_5_13	5	5.00566404170195	0.9980680394910982	44.9593450572415	IIa	IIa	True
ON918656.1	ON918656_1_5_73	5	5.00245931980792	1.0	73.0196965394134	IIb	IIb	True	B.1.5	B.1.5	True
ON918656.1	ON918656_1_5_53	5	5.00146037959728	1.0	73.1763226225252	IIb	IIb	True	B.1.5	B.1.5	True
OP314960.2	OP314960_2_5_60	5	5.00118655842279	1.0	73.4489805232013	IIb	IIb	True	B.1.11	B.1.11	True
ON918656.1	ON918656_1_5_20	5	5.00070483598619	1.0	72.0617547561205	IIb	IIb	True	B.1.5	B.1.5	True
OP597769.1	OP597769_1_5_94	5	5.00057299616143	1.0	75.9644639162711	IIb	IIb	True	A.2.1	A.2.1	True
PP098619.2	PP098619_2_5_49	5	5.00045636862415	1.0	75.1730573206416	IIb	IIb	True	B.1.3	B.1.3	True
OZ261963.1	OZ261963_1_5_64	5	5.00037016566181	1.0	75.2700605544229	IIb	IIb	True	A.2.2	A.2.2	True
OP289782.1	OP289782_1_5_66	5	5.00036509489932	1.0	73.5231479133918	IIb	IIb	True	B.1.6	B.1.6	True
PP853044.1	PP853044_1_5_52	5	5.00032959956189	0.9999949292375094	73.3440837314023	IIb	IIb	True	A.2	A.2	True
PP852969.1	PP852969_1_5_24	5	5.00026367964951	1.0	74.6878708277128	IIb	IIb	True	A.2.3	A.2.3	True
OP320555.1	OP320555_1_5_39	5	5.00017747668717	1.0	72.6464607536397	IIb	IIb	True	B.1.6	B.1.6	True
OP289782.1	OP289782_1_5_35	5	5.00015719363721	1.0	73.6541582150101	IIb	IIb	True	B.1.6	B.1.6	True
OP019276.1	OP019276_1_5_98	5	5.00007099067487	1.0	75.4812470841193	IIb	IIb	True	B.1.1	B.1.1	True
OP536755.1	OP536755_1_5_11	5	5.0	1.0	73.9429191557552	IIb	IIb	True	B.1.7	B.1.7	True
PQ672982.1	PQ672982_1_5_31	5	4.99999492923751	0.9997160373005288	74.6121819740052	IIb	IIb	True	C.1.1	C.1.1	True
PP852959.1	PP852959_1_5_60	5	4.99993915085011	1.0	72.5948275862069	IIb	IIb	True	A.2.3	A.2.3	True
MT903342.1	MT903342_1_5_68	5	4.99993915085011	1.0	73.502336851283	IIb	IIb	True	A.1	A.1	True
PQ672985.1	PQ672985_1_5_72	5	4.99992900932513	0.99972617882551	74.2787742331351	IIb	IIb	True	E.3	E.3	True
PQ672982.1	PQ672982_1_5_44	5	4.99990872627517	0.9997160373005288	72.6637457149232	IIb	IIb	True	C.1.1	C.1.1	True
OP289782.1	OP289782_1_5_10	5	4.99980731102536	1.0	74.947261663286	IIb	IIb	True	B.1.6	B.1.6	True
OZ261904.1	OZ261904_1_5_97	5	4.99969068348808	1.0	71.7811664832573	IIb	IIb	True	A.2.2	A.2.2	True
PQ672982.1	PQ672982_1_5_25	5	4.99967040043811	0.9997160373005288	73.3093973924024	IIb	IIb	True	C.1	C.1.1	False
LC876653.1	LC876653_1_5_52	5	4.99965518815064	1.0	73.1493080032254	IIb	IIb	True	B.1	B.1	True
OP320555.1	OP320555_1_5_84	5	4.99959940976325	1.0	72.558356533954	IIb	IIb	True	B.1	B.1.6	False
PP852969.1	PP852969_1_5_67	5	4.99949799451344	1.0	73.284684118178	IIb	IIb	True	A.2.3	A.2.3	True
OZ261904.1	OZ261904_1_5_18	5	4.99945742841351	1.0	73.5973346315341	IIb	IIb	True	A.2.2	A.2.2	True
OP536755.1	OP536755_1_5_40	5	4.99945742841351	1.0	72.4339536534658	IIb	IIb	True	B.1.7	B.1.7	True
LC876653.1	LC876653_1_5_19	5	4.99942700383857	1.0	73.235957905414	IIb	IIb	True	B.1	B.1	True
PQ141468.1	PQ141468_1_5_2	5	4.99942193307608	0.9999847877125284	70.3382739963592	IIb	IIb	True	F.2	F.2	True
OP536755.1	OP536755_1_5_14	5	4.99941686231359	1.0	71.3386681271425	IIb	IIb	True	B.1.7	B.1.7	True
PP852959.1	PP852959_1_5_53	5	4.99939657926362	1.0	72.8385608154365	IIb	IIb	True	A.2.3	A.2.3	True
OP382486.1	OP382486_1_5_64	5	4.99937629621366	0.9999492923750944	75.4520050512991	IIb	IIb	True	B.1.19	B.1.19	True
OZ261963.1	OZ261963_1_5_99	5	4.99934080087623	1.0	71.6473016629729	IIb	IIb	True	A.2.2	A.2.2	True
OP314960.2	OP314960_2_5_90	5	4.99932558858876	1.0	72.0666906682758	IIb	IIb	True	B.1.11	B.1.11	True
PQ141468.1	PQ141468_1_5_1	5	4.999193748764	0.9999847877125284	72.991930698342	IIb	IIb	True	F.2	F.2	True
ON929064.1	ON929064_1_5_98	5	4.99915318266408	1.0	74.6371961422617	IIb	IIb	True	B.1.1	B.1.1	True
OP415243.1	OP415243_1_5_17	5	4.9991430411391	1.0	71.2285204195492	IIb	IIb	True	B.1.7	B.1.7	True
OZ261904.1	OZ261904_1_5_88	5	4.99910754580166	1.0	72.3508917840245	IIb	IIb	True	A.2.2	A.2.2	True
PP098619.2	PP098619_2_5_45	5	4.99909740427668	1.0	74.1770585580332	IIb	IIb	True	B.1.3	B.1.3	True
OQ261694.2	OQ261694_2_5_81	5	4.99905176741427	1.0	71.5882579676628	IIb	IIb	True	A.2.1	A.2.1	True
OP019276.1	OP019276_1_5_24	5	4.99904669665178	1.0	74.4899666823873	IIb	IIb	True	B.1.1	B.1.1	True
OP597769.1	OP597769_1_5_55	5	4.99903655512679	1.0	72.7617463954738	IIb	IIb	True	A.2.1	A.2.1	True
PQ672985.1	PQ672985_1_5_50	5	4.99901627207683	0.99972617882551	73.580092902493	IIb	IIb	True	E.3	E.3	True
PP098619.2	PP098619_2_5_12	5	4.99900613055185	1.0	72.2951077392755	IIb	IIb	True	B.1.3	B.1.3	True
PQ141470.1	PQ141470_1_5_55	5	4.99894528140196	0.9999695754250568	73.2831513220965	IIb	IIb	True	F.2	F.2	True
PP852959.1	PP852959_1_5_82	5	4.99885907843962	1.0	74.2849898580122	IIb	IIb	True	A.2.3	A.2.3	True
OP205120.1	OP205120_1_5_73	5	4.99877287547729	0.9999898584750188	72.8630398182519	IIb	IIb	True	B.1.2	B.1.2	True
OP270474.1	OP270474_1_5_10	5	4.99872216785238	1.0	75.1661891843927	IIb	IIb	True	B.1.2	B.1.2	True
OP320555.1	OP320555_1_5_25	5	4.99869174327744	1.0	73.5527089798982	IIb	IIb	True	B.1	B.1.6	False
OP382486.1	OP382486_1_5_73	5	4.99866131870249	0.9999492923750944	73.1862782383814	IIb	IIb	True	B.1.19	B.1.19	True
MT903342.1	MT903342_1_5_2	5	4.99864610641502	1.0	71.2493410113954	IIb	IIb	True	A.1	A.1	True
MT903342.1	MT903342_1_5_56	5	4.99862582336506	1.0	72.3976946121443	IIb	IIb	True	A.1	A.1	True
PP853013.1	PP853013_1_5_51	5	4.99859539879012	1.0	74.122388967755	IIb	IIb	True	A.2	A.2	True
OQ261694.2	OQ261694_2_5_10	5	4.99857511574015	1.0	74.081644038484	IIb	IIb	True	A.2.1	A.2.1	True
OP019276.1	OP019276_1_5_62	5	4.99857004497766	1.0	71.5608566226996	IIb	IIb	True	B.1.1	B.1.1	True
PP853013.1	PP853013_1_5_47	5	4.99840270981547	1.0	75.9051724137931	IIb	IIb	True	A.2	A.2	True
ON929064.1	ON929064_1_5_35	5	4.99839256829049	1.0	74.2328393946926	IIb	IIb	True	B.1	B.1.1	False
PQ141470.1	PQ141470_1_5_20	5	4.99834693142808	0.9999695754250568	72.3186795907705	IIb	IIb	True	F.2	F.2	True
ON880540.1	ON880540_1_5_91	5	4.99833171914061	0.9999492923750944	74.2886276817557	IIb	IIb	True	B.1.12	B.1.12	True
ON622722.2	ON622722_2_5_82	5	4.99832664837812	1.0	74.7208502783891	IIb	IIb	True	B.1.3	B.1.3	True
OP382486.1	OP382486_1_5_22	5	4.99824551617827	0.9999492923750944	72.1690577979279	IIb	IIb	True	B.1.19	B.1.19	True
OR766788.1	OR766788_1_5_9	5	4.99817959626589	1.0	74.1525961016631	IIb	IIb	True	F.3	F.3	True
OP205110.1	OP205110_1_5_31	5	4.99815931321593	0.9999949292375094	75.0691045570968	IIb	IIb	True	B.1.10	B.1.10	True
PP853013.1	PP853013_1_5_42	5	4.99812888864099	1.0	73.5069308838969	IIb	IIb	True	A.2	A.2	True
PQ141470.1	PQ141470_1_5_70	5	4.99795141195382	0.9999695754250568	75.6252821441433	IIb	IIb	True	F.2	F.2	True
OR766788.1	OR766788_1_5_68	5	4.99790070432891	1.0	73.2715551565504	IIb	IIb	True	F.3	F.3	True
OP597769.1	OP597769_1_5_56	5	4.99785506746649	1.0	72.3306264677687	IIb	IIb	True	A.2.1	A.2.1	True
ON622722.2	ON622722_2_5_15	5	4.99784492594151	1.0	75.7973933468959	IIb	IIb	True	B.1.3	B.1.3	True
LC876653.1	LC876653_1_5_8	5	4.99770294459178	1.0	72.9833351928675	IIb	IIb	True	B.1	B.1	True
LC756923.1	LC756923_1_5_57	5	4.99767252001683	1.0	73.4730627006792	IIb	IIb	True	C.1	C.1	True
OP415243.1	OP415243_1_5_21	5	4.99765223696687	1.0	74.9005923882172	IIb	IIb	True	B.1.7	B.1.7	True
OP270474.1	OP270474_1_5_85	5	4.99752546790461	1.0	73.216903466012	IIb	IIb	True	B.1.2	B.1.2	True
LC756923.1	LC756923_1_5_48	5	4.99734292045495	1.0	72.3293313247206	IIb	IIb	True	C.1	C.1	True
OP205110.1	OP205110_1_5_57	5	4.99724150520514	0.9999949292375094	73.2457586285598	IIb	IIb	True	B.1.10	B.1.10	True
OP536738.2	OP536738_2_5_82	5	4.99711980690536	0.9994726407009822	74.5522130715242	IIb	IIb	True	B.1.13	B.1.13	True
PQ672985.1	PQ672985_1_5_3	5	4.99694233021819	0.99972617882551	72.7392126734923	IIb	IIb	True	E.3	E.3	True
OP205120.1	OP205120_1_5_36	5	4.99685105649337	0.9999898584750188	72.2334085664291	IIb	IIb	True	B.1.2	B.1.2	True
OR449307.1	OR449307_1_5_96	5	4.99681049039344	0.9645097333286006	29.6051397248604	IIb	IIb	True	E.2	E.2	True
PP852969.1	PP852969_1_5_87	5	4.99666850904371	1.0	72.2580023530366	IIb	IIb	True	A.2.3	A.2.3	True
OP270474.1	OP270474_1_5_33	5	4.99652145693148	1.0	73.1499094547502	IIb	IIb	True	B.1.2	B.1.2	True
ON792322.1	ON792322_1_5_2	5	4.99652145693148	0.9999492923750944	70.8868399164182	IIb	IIb	True	B.1.5	B.1.5	True
OP314960.2	OP314960_2_5_27	5	4.99650624464401	1.0	73.0851150148079	IIb	IIb	True	B.1.11	B.1.11	True
PV785664.1	PV785664_1_5_94	5	4.99631862643186	0.9996551881506422	75.6439319022045	IIb	IIb	True	C.1.1	C.1.1	True
PP853044.1	PP853044_1_5_14	5	4.99611579593223	0.9999949292375094	71.0330521927444	IIb	IIb	True	A.2	A.2	True
OP536738.2	OP536738_2_5_88	5	4.99601438068242	0.9994726407009822	71.9913582375673	IIb	IIb	True	B.1.13	B.1.13	True
ON792322.1	ON792322_1_5_41	5	4.99590789467012	0.9999492923750944	72.2007819908819	IIb	IIb	True	B.1.5	B.1.5	True
OZ261963.1	OZ261963_1_5_3	5	4.99590282390763	1.0	73.0920395360749	IIb	IIb	True	A.2.2	A.2.2	True
PV785664.1	PV785664_1_5_76	5	4.99585718704522	0.9996551881506422	74.1402830815419	IIb	IIb	True	C.1.1	C.1.1	True
PV785664.1	PV785664_1_5_87	5	4.99579126713284	0.9996551881506422	71.5953406053967	IIb	IIb	True	C.1.1	C.1.1	True
OP536738.2	OP536738_2_5_96	5	4.99563407349563	0.9994726407009822	73.6887748374598	IIb	IIb	True	B.1.13	B.1.13	True
PP853044.1	PP853044_1_5_51	5	4.99553265824582	0.9999949292375094	73.0230765720313	IIb	IIb	True	A.2	A.2	True
OP205110.1	OP205110_1_5_80	5	4.99539574765858	0.9999949292375094	70.7773208318332	IIb	IIb	True	B.1.10	B.1.10	True
OP205120.1	OP205120_1_5_46	5	4.99531968622122	0.9999898584750188	74.0124054754503	IIb	IIb	True	B.1.2	B.1.2	True
OP415243.1	OP415243_1_5_13	5	4.99518784639646	1.0	73.3593357712732	IIb	IIb	True	B.1.7	B.1.7	True
OQ261694.2	OQ261694_2_5_27	5	4.99478218539722	1.0	72.6938916276145	IIb	IIb	True	A.2.1	A.2.1	True
OR766788.1	OR766788_1_5_34	5	4.99464527480997	1.0	73.7360775800856	IIb	IIb	True	F.3	F.3	True
ON792322.1	ON792322_1_5_73	5	4.99437652439797	0.9999492923750944	72.6607030568571	IIb	IIb	True	B.1.5	B.1.5	True
ON622722.2	ON622722_2_5_26	5	4.99432074601058	1.0	72.5661114069116	IIb	IIb	True	B.1.3	B.1.3	True
LC756923.1	LC756923_1_5_30	5	4.99306826767541	1.0	73.3926479017556	IIb	IIb	True	C.1	C.1	True
PQ141468.1	PQ141468_1_5_82	5	4.99229244101436	0.9999847877125284	73.8420737705749	IIb	IIb	True	F.2	F.2	True
ON959143.1	ON959143_1_5_40	5	4.99104503344168	0.9999898584750188	72.6603047045036	IIb	IIb	True	B.1.10	B.1.10	True
ON929064.1	ON929064_1_5_50	5	4.99069008006734	1.0	72.9736310785995	IIb	IIb	True	B.1.1	B.1.1	True
ON959143.1	ON959143_1_5_42	5	4.9902793483056	0.9999898584750188	73.3996620987423	IIb	IIb	True	B.1.10	B.1.10	True
ON959143.1	ON959143_1_5_75	5	4.98997003179368	0.9999898584750188	72.0648491855819	IIb	IIb	True	B.1.10	B.1.10	True
OR759154.1	OR759154_1_5_23	5	4.98773382553535	0.9978804212789476	73.5222055951505	IIb	IIb	True	B.1.4	B.1.4	True
PV785661.1	PV785661_1_5_98	5	4.98750057046078	0.9966989336186484	75.0957154955147	IIb	IIb	True	E.3	E.3	True
PV785661.1	PV785661_1_5_22	5	4.9852897180149	0.9966989336186484	71.7949888184017	IIb	IIb	True	E.3	E.3	True
PV785661.1	PV785661_1_5_96	5	4.98444797144147	0.9966989336186484	73.1301882869589	IIb	IIb	True	E.3	E.3	True
OR759184.1	OR759184_1_5_2	5	4.97974230385023	0.9975660340045333	70.3174063684187	IIb	IIb	True	B.1.4	B.1.4	True
MN648051.1	MN648051_1_5_68	5	4.9755690663205	0.9979716950037776	73.1349490093462	IIb	IIb	True	A.1	A.1	True
MN648051.1	MN648051_1_5_41	5	4.97354076132428	0.9979716950037776	72.0907592850805	IIb	IIb	True	A.1	A.1	True
MN648051.1	MN648051_1_5_11	5	4.96985938775614	0.9979716950037776	72.58107052654	IIb	IIb	True	A.1	A.1	True
OP612684.1	OP612684_1_5_9	5	4.96745077557312	0.997089382330421	73.2026839919054	IIb	IIb	True	A	A	True
OP612684.1	OP612684_1_5_51	5	4.9647784837406	0.997089382330421	73.9139916923217	IIb	IIb	True	A	A	True
OP013005.1	OP013005_1_5_17	5	4.96381503886739	1.0	70.7786047313923	IIb	IIb	True	B.1	B.1	True
OP612684.1	OP612684_1_5_3	5	4.96302907068136	0.997089382330421	72.4980727095675	IIb	IIb	True	A	A	True
OP013005.1	OP013005_1_5_27	5	4.95906880517623	1.0	72.2607222216585	IIb	IIb	True	B.1	B.1	True
PQ240043.1	PQ240043_1_5_94	5	4.95675653748054	0.9999949292375094	71.6020856452275	Ib	Ib	True
OR759154.1	OR759154_1_5_4	5	4.93980497847461	0.9978804212789476	72.1233081639173	IIb	IIb	True	B.1.4	B.1.4	True
NC_003310.1	NC_003310_1_5_23	5	4.93550497188262	1.0	71.3808570487317	Ia	Ia	True
OR759184.1	OR759184_1_5_85	5	4.93499282487108	0.9975660340045333	72.7736659750721	IIb	IIb	True	B.1.4	B.1.4	True
NC_003310.1	NC_003310_1_5_3	5	4.92851239040815	1.0	72.043664978274	Ia	Ia	True
NC_003310.1	NC_003310_1_5_41	5	4.92710271843577	1.0	71.7146344304387	Ia	Ia	True
OP498046.1	OP498046_1_5_46	5	4.92417688847872	1.0	70.947509438558	Ia	Ia	True
OR943698.1	OR943698_1_5_65	5	4.92389799654174	1.0	71.975529526252	Ia	Ia	True
HM172544.1	HM172544_1_5_13	5	4.92350247706748	0.99981745255034	71.3940807993711	Ia	Ia	True
OP498046.1	OP498046_1_5_2	5	4.92274186269389	1.0	69.122314267463	Ia	Ia	True
HM172544.1	HM172544_1_5_26	5	4.92068313312273	0.99981745255034	69.6364530970219	Ia	Ia	True
OR943698.1	OR943698_1_5_28	5	4.92058171787292	1.0	71.8023049555531	Ia	Ia	True
PQ963869.1	PQ963869_1_5_15	5	4.91963348528718	0.9999391508501132	73.9625588187571	Ib	Ib	True
PQ499044.2	PQ499044_2_5_27	5	4.91889315396356	1.0	71.3290577707927	Ib	Ib	True
OP498046.1	OP498046_1_5_17	5	4.91836072390205	1.0	71.2341147142299	Ia	Ia	True
PQ963869.1	PQ963869_1_5_93	5	4.91759503876598	0.9999391508501132	71.2805119208186	Ib	Ib	True
OR264365.1	OR264365_1_5_7	5	4.91750376504115	0.9993813669761522	41.1001627879851	IIb	IIb	True	B.1.12	B.1.12	True
HM172544.1	HM172544_1_5_73	5	4.91735164216643	0.99981745255034	71.6960849436903	Ia	Ia	True
PQ178862.2	PQ178862_2_5_74	5	4.91690541506726	0.9999391508501132	71.2048284431821	Ib	Ib	True
PQ240043.1	PQ240043_1_5_43	5	4.91533347869519	0.9999949292375094	71.530115595214	Ib	Ib	True
PQ499044.2	PQ499044_2_5_57	5	4.91336095208637	1.0	71.0450078387003	Ib	Ib	True
PQ963869.1	PQ963869_1_5_90	5	4.9127524605875	0.9999391508501132	70.052288045766	Ib	Ib	True
PV394719.1	PV394719_1_5_40	5	4.91265611610018	0.9997464618754722	70.9413030459893	Ib	Ib	True
PV394719.1	PV394719_1_5_28	5	4.9119462093515	0.9997464618754722	71.5418448567124	Ib	Ib	True
PQ178862.2	PQ178862_2_5_47	5	4.91051118356667	0.9999391508501132	72.8671470618086	Ib	Ib	True
PQ499044.2	PQ499044_2_5_54	5	4.90993311664275	1.0	72.3809427185845	Ib	Ib	True
PV394719.1	PV394719_1_5_10	5	4.90533900582631	0.9997464618754722	72.9201430274136	Ib	Ib	True
OZ261637.1	OZ261637_1_5_7	5	4.90444148086548	0.9980680394910982	46.4241864618319	IIa	IIa	True
PQ178862.2	PQ178862_2_5_88	5	4.90282390763099	0.9999391508501132	71.2845503692987	Ib	Ib	True
ON880540.1	ON880540_1_5_33	5	4.90062826747258	0.9999492923750944	70.8633695712829	IIb	IIb	True	B.1.12	B.1.12	True
OR449307.1	OR449307_1_5_32	5	4.89810302775228	0.9645097333286006	28.8728644668583	IIb	IIb	True	E.2	E.2	True
ON720849.1	ON720849_1_5_87	5	4.86828187354533	0.9981238178784944	69.9522036065474	IIb	IIb	True	B.1.8	B.1.8	True
ON720849.1	ON720849_1_5_10	5	4.86752632993423	0.9981238178784944	71.2349198940715	IIb	IIb	True	B.1.8	B.1.8	True
LC876661.1	LC876661_1_5_58	5	4.85917985487478	1.0	73.6085402033623	IIb	IIb	True	C.1	C.1	True
LC876661.1	LC876661_1_5_5	5	4.85854600956346	1.0	70.9778203821204	IIb	IIb	True	C.1	C.1	True
LC876661.1	LC876661_1_5_12	5	4.85475307922052	1.0	70.133848643001	IIb	IIb	True	C.1	C.1	True
ON720849.1	ON720849_1_5_88	5	4.84508820591352	0.9981238178784944	70.8189801685345	IIb	IIb	True	B.1.8	B.1.8	True
PQ240043.1	PQ240043_1_5_54	5	4.8447788894016	0.9999949292375094	71.0054698044469	Ib	Ib	True
OR264365.1	OR264365_1_5_27	5	4.82907980873084	0.9993813669761522	41.6862313586094	IIb	IIb	True	B.1.12	B.1.12	True
PP093718.1	PP093718_1_5_47	5	4.82511447246322	0.9667966472118412	72.7411944869831	IIb	IIb	True	E.2	E.2	True
PQ566602.1	PQ566602_1_5_39	5	4.82494713730104	0.9942294722857477	19.9282986912229	IIb	IIb	True	B.1.15	B.1.15	True
PQ566602.1	PQ566602_1_5_35	5	4.82042908792195	0.9942294722857477	16.6576204124077	IIb	IIb	True	A.1.1	B.1.15	False
PP093718.1	PP093718_1_5_48	5	4.80768119102069	0.9667966472118412	70.1193097081173	IIb	IIb	True	E.2	E.2	True
PP093718.1	PP093718_1_5_28	5	4.78634849322293	0.9667966472118412	71.0177125814109	IIb	IIb	True	E.2	E.2	True
OR500071.1	OR500071_1_5_40	5	4.7816935332566	0.9686931123833092	68.9576656253803	IIb	IIb	True	B.1.19	B.1.19	True
OR500071.1	OR500071_1_5_21	5	4.77646557712883	0.9686931123833092	72.0906292628259	IIb	IIb	True	B.1.19	B.1.19	True
OR500071.1	OR500071_1_5_91	5	4.77266250526092	0.9686931123833092	70.4521710906675	IIb	IIb	True	B.1.19	B.1.19	True
OP535313.1	OP535313_1_5_73	5	4.7715976451379	0.9960549467823476	68.7948117273621	IIb	IIb	True	A	A	True
OZ261637.1	OZ261637_1_5_46	5	4.73178201806206	0.9980680394910982	48.1169725699931	IIa	IIa	True
OP535313.1	OP535313_1_5_1	5	4.68634798614668	0.9960549467823476	68.0995624242609	IIb	IIb	True	A	A	True
PP507080.1	PP507080_1_5_87	5	4.64183683300458	0.989544087744474	60.5942070896942	IIb	IIb	True	B.1.20	B.1.20	True
PP507080.1	PP507080_1_5_26	5	4.6308738445	0.989544087744474	61.1522909341816	IIb	IIb	True	B.1.20	B.1.20	True
OP535313.1	OP535313_1_5_94	5	4.62800379293034	0.9960549467823476	68.4807635740296	IIb	IIb	True	A	A	True
PP507080.1	PP507080_1_5_74	5	4.56028883063146	0.989544087744474	59.4109887879864	IIb	IIb	True	B.1.20	B.1.20	True
PQ153135.1	PQ153135_1_5_46	5	4.4689390443641	0.9892550542825124	66.0469314994852	IIb	IIb	True	F.1	F.1	True
PQ153135.1	PQ153135_1_5_72	5	4.46821899609044	0.9892550542825124	67.3953611018144	IIb	IIb	True	F.1	F.1	True
OR086994.1	OR086994_1_5_46	5	4.44426471408506	0.9978246428915516	53.6331916706393	IIb	IIb	True	B.1.8	B.1.8	True
PQ153135.1	PQ153135_1_5_92	5	4.41628424666217	0.9892550542825124	65.1952978406175	IIb	IIb	True	F.1	F.1	True
OP555565.1	OP555565_1_5_79	5	4.36818806443925	0.961092039409966	33.3385733338066	IIb	IIb	True	B.1.9	B.1.9	True
OR086994.1	OR086994_1_5_17	5	4.33661749717305	0.9978246428915516	51.4594912572518	IIb	IIb	True	B.1.8	B.1.8	True
OR086994.1	OR086994_1_5_48	5	4.31581722943679	0.9978246428915516	54.2926539863799	IIb	IIb	True	B.1.8	B.1.8	True
OR449307.1	OR449307_1_5_44	5	4.25076441744545	0.9645097333286006	31.3286918954003	IIb	IIb	True	E.2	E.2	True
OP555565.1	OP555565_1_5_44	5	4.12973545832087	0.961092039409966	29.8167859189355	IIb	IIb	True	B.1	B.1.9	False
OQ197862.1	OQ197862_1_5_17	5	4.08976263760782	0.957131773904842	22.2180529286189	IIb	IIb	True	B.1.16	B.1.16	True
OR146360.1	OR146360_1_5_7	5	4.02957268684492	0.992043973652318	56.5836930771923	IIb	IIb	True	B.1.9	B.1.9	True
PV008682.1	PV008682_1_5_9	5	3.9953805353711	0.9647277761156944	20.9701382796931	IIb	IIb	True	E.1	E.1	True
PV008682.1	PV008682_1_5_16	5	3.97751623911688	0.9647277761156944	29.4254552092365	IIb	IIb	True	E.1	E.1	True
OR146360.1	OR146360_1_5_48	5	3.96856634332104	0.992043973652318	54.4521971948115	IIb	IIb	True	B.1.9	B.1.9	True
OR146360.1	OR146360_1_5_50	5	3.93686900699258	0.992043973652318	54.7227504373621	IIb	IIb	True	B.1.9	B.1.9	True
OZ223837.1	OZ223837_1_5_88	5	3.8201907620849	0.9356063871324332	47.8664766820987	IIb	IIb	True	B.1.22	B.1.22	True
OQ197862.1	OQ197862_1_5_84	5	3.80898944774326	0.957131773904842	26.0545918289733	IIb	IIb	True	B.1.16	B.1.16	True
OQ197862.1	OQ197862_1_5_45	5	3.79061807523997	0.957131773904842	20.8469187511726	IIb	IIb	True	B.1.16	B.1.16	True
OZ223837.1	OZ223837_1_5_2	5	3.77455389966989	0.9356063871324332	47.7946324387398	IIb	IIb	True	B.1.22	B.1.22	True
PV008682.1	PV008682_1_5_95	5	3.7562940839414	0.9647277761156944	25.8648316988327	IIb	IIb	True	E.1	E.1	True
PQ781667.1	PQ781667_1_5_2	5	3.7206415528703	0.9717152868276804	18.7057546806223	IIb	IIb	True	F.1	F.1	True
OR500002.1	OR500002_1_5_10	5	3.69579988742907	0.9514119538154951	27.5499746321664	IIb	IIb	True	B.1.20	B.1.20	True
PQ781667.1	PQ781667_1_5_89	5	3.6221166376788	0.9717152868276804	17.5191180348486	IIb	IIb	True	F.1	F.1	True
OZ223837.1	OZ223837_1_5_93	5	3.58585561510885	0.9356063871324332	45.537009791487	IIb	IIb	True	B.1.22	B.1.22	True
PV173494.1	PV173494_1_5_92	5	3.55682042908792	0.9485419022458408	33.0745554208986	IIb	IIb	True	E.1	E.1	True
OR500002.1	OR500002_1_5_77	5	3.54051792768079	0.9514119538154951	32.1175993100299	IIb	IIb	True	B.1.20	B.1.20	True
OP555565.1	OP555565_1_5_23	5	3.5150069215908	0.961092039409966	22.7881235130295	IIb	IIb	True	B.1	B.1.9	False
PQ781667.1	PQ781667_1_5_49	5	3.4120248061701	0.9717152868276804	15.85681251141	IIb	IIb	True	F.1	F.1	True
OP605553.1	OP605553_1_5_42	5	3.36784832335239	0.9494242149191974	13.2189707366297	IIb	IIb	True	B.1.14	B.1.14	True
OP605553.1	OP605553_1_5_57	5	3.30415954647101	0.9494242149191974	13.4932989873687	IIb	IIb	True	B.1	B.1.14	False
PV173494.1	PV173494_1_5_37	5	3.24196664452434	0.9485419022458408	28.6092419717153	IIb	IIb	True	E.1	E.1	True
OR500002.1	OR500002_1_5_32	5	3.20978758575927	0.9514119538154951	24.0583460172501	IIb	IIb	True	B.1.20	B.1.20	True
OZ223838.1	OZ223838_1_5_12	5	3.16808056427445	0.9418941326207222	41.7877678508047	IIb	IIb	True	F.4	F.4	True
OP390214.1	OP390214_1_5_11	5	3.1232753069079	0.9517618364273436	18.8946751923087	IIb	IIb	True	B.1.16	B.1.16	True
OP382493.1	OP382493_1_5_37	5	3.12003508967643	0.9671262467737274	23.2824408127253	IIb	IIb	True	A	B.1.14	False
OZ223838.1	OZ223838_1_5_67	5	3.11915277700308	0.9418941326207222	40.066124419383	IIb	IIb	True	F.4	F.4	True
OP605553.1	OP605553_1_5_35	5	3.10804780714876	0.9494242149191974	13.0065057882754	IIb	IIb	True	B.1	B.1.14	False
OZ223838.1	OZ223838_1_5_84	5	3.10052786637527	0.9418941326207222	40.8721239948251	IIb	IIb	True	F.4	F.4	True
OP382493.1	OP382493_1_5_8	5	3.08863185757243	0.9671262467737274	17.3310075907775	IIb	IIb	True	B.1.14	B.1.14	True
OP382493.1	OP382493_1_5_44	5	2.91936980563768	0.9671262467737274	27.1944547266154	IIb	IIb	True	A.1	B.1.14	False
OP390214.1	OP390214_1_5_98	5	2.89554736345704	0.9517618364273436	21.5492979173322	IIb	IIb	True	B.1.16	B.1.16	True
OP390214.1	OP390214_1_5_46	5	2.81990172862293	0.9517618364273436	23.0571761960327	IIb	IIb	True	B.1.16	B.1.16	True
PV173494.1	PV173494_1_5_13	5	2.80506974833806	0.9485419022458408	26.1930236449655	IIb	IIb	True	E.1	E.1	True
OQ696101.1	OQ696101_1_5_9	5	2.65687671455157	0.9623293054576616	20.9848434909157	IIb	IIb	True	B.1	B.1.11	False
OQ696101.1	OQ696101_1_5_77	5	2.63660887687682	0.9623293054576616	19.2673762353645	IIb	IIb	True	B.1	B.1.11	False
OQ696101.1	OQ696101_1_5_57	5	2.61595059049029	0.9623293054576616	19.9088276904198	IIb	IIb	True	B.1.11	B.1.11	True
